# Contrasting genomic epidemiology between sympatric *Plasmodium falciparum* and *Plasmodium vivax* populations

**DOI:** 10.1101/2024.04.22.24306174

**Authors:** Philipp Schwabl, Flavia Camponovo, Collette Clementson, Angela M. Early, Margaret Laws, David A. Forero-Peña, Oscar Noya, María Eugenia Grillet, Mathieu Vanhove, Frank Anthony, Kashana James, Narine Singh, Horace Cox, Reza Niles-Robin, Caroline O. Buckee, Daniel E. Neafsey

## Abstract

The malaria parasites *Plasmodium falciparum* and *Plasmodium vivax* differ in key biological processes and associated clinical effects, but consequences on population-level transmission dynamics are difficult to predict. This co-endemic malaria study from Guyana details important epidemiological contrasts between the species by coupling population genomics (1,396 spatiotemporally-matched parasite genomes) with sociodemographic analysis (nationwide patient census). We describe how *P. falciparum* forms large, interrelated subpopulations that sporadically expand but generally exhibit restrained dispersal, whereby spatial distance and patient travel statistics predict parasite identity-by-descent (IBD). Case bias towards working-age adults is also strongly pronounced. *P. vivax* exhibits 46% higher average diversity (π) and 6.5x lower average IBD. It occupies a wider geographic range, without evidence for outbreak-like expansions, only microgeographic patterns of isolation-by-distance, and weaker case bias towards adults. Possible latency-relapse effects also manifest in various analyses. For example, 11.0% of patients diagnosed with *P. vivax* in Greater Georgetown report no recent travel to endemic zones, and *P. vivax* clones recur in 11/46 patients incidentally sampled twice during the study. Polyclonality rate is also 2.1x higher than in *P. falciparum,* does not trend positively with estimated incidence, and correlates uniquely to selected demographics. We discuss possible underlying mechanisms and implications for malaria control.

## Supplementary Table 1 for "Contrasting genomic epidemiology between sympatric *Plasmodium falciparum* and *Plasmodium vivax* populations"

### Sheet: Sheet1
Supplementary Table 1 Metadata for the genomic sample set. Locations represent inferred sources of infection based on reported patient stay 2 weeks prior to diagnosis.
Sample	Month/year sampled	Gender	Age bin	Location (level 2)	Location (level 1)	Epidemiological zone	Nationality	Ethnicity	COI	Species
Pf_G1P091	05/2020	Male	15-54	NA	NA	NA	Guyanese	Mixed	1	P. falciparum
Pf_G1P010	01/2020	Female	15-54	NA	NA	NA	Guyanese	Mixed	1	P. falciparum
Pf_G1P211	09/2020	Female	15-54	I-1_Barima	Port_Kaituma	Kaituma_and_Barima	Guyanese	Mixed	1	P. falciparum
Pf_G1P219	09/2020	Male	<15	I-1_Barima	Port_Kaituma	Kaituma_and_Barima	Guyanese	Amerindian	1	P. falciparum
Pf_G1P228	10/2020	Male	15-54	I-1_Barima	Port_Kaituma	Kaituma_and_Barima	Guyanese	Amerindian	1	P. falciparum
Pf_G1P231	11/2020	Male	15-54	I-1_Barima	Five_Star_Landing	Kaituma_and_Barima	Guyanese	Mixed	1	P. falciparum
Pf_G1P232	11/2020	Male	15-54	I-1_Barima	Five_Star_Landing	Kaituma_and_Barima	Guyanese	Mixed	2	P. falciparum
Pf_G1P235	11/2020	Female	15-54	I-1_Barima	Red_Hill	Kaituma_and_Barima	Guyanese	Amerindian	1	P. falciparum
Pf_G1P236	11/2020	Male	15-54	I-1_Barima	Five_Star_Landing	Kaituma_and_Barima	Guyanese	East Indian	1	P. falciparum
Pf_G1P249	12/2020	Male	15-54	I-2_Waini	Mazawini_River	Waini	Guyanese	Mixed	1	P. falciparum
Pf_G1P253	12/2020	Male	15-54	I-1_Barima	Baramita	Head_Waini	Venezuelan	Other	2	P. falciparum
Pf_G1P254	01/2021	Male	15-54	I-1_Barima	Arakaka	Kaituma_and_Barima	Guyanese	Mixed	2	P. falciparum
Pf_G1P256	01/2021	Male	15-54	I-1_Barima	Port_Kaituma	Kaituma_and_Barima	Guyanese	Amerindian	1	P. falciparum
Pf_G1P258	01/2021	Male	15-54	I-1_Barima	Port_Kaituma	Kaituma_and_Barima	Guyanese	Mixed	1	P. falciparum
Pf_G1P272	02/2021	Female	<15	I-1_Barima	Arakaka	Kaituma_and_Barima	Guyanese	Mixed	1	P. falciparum
Pf_G1P273	03/2021	Female	15-54	I-1_Barima	Port_Kaituma	Kaituma_and_Barima	Guyanese	Amerindian	1	P. falciparum
Pf_G1P277	03/2021	Male	15-54	NA	NA	NA	Guyanese	Mixed	1	P. falciparum
Pf_G1P280	03/2021	Male	15-54	I-2_Waini	Macaw_Creek	Kaituma_and_Barima	Guyanese	Mixed	1	P. falciparum
Pf_G1P284	03/2021	Male	15-54	I-1_Barima	Five_Star_Landing	Kaituma_and_Barima	Guyanese	Amerindian	2	P. falciparum
Pf_G1P285	03/2021	Male	15-54	I-1_Barima	Port_Kaituma	Kaituma_and_Barima	Guyanese	Mixed	1	P. falciparum
Pf_G1P036	NA/NA	NA	NA	NA	NA	NA	NA	NA	1	P. falciparum
Pf_G1P166	06/2020	Female	15-54	I-2_Waini	Monosse_Creek	Waini	Guyanese	Mixed	1	P. falciparum
Pf_G1P034	NA/NA	NA	NA	NA	NA	NA	NA	NA	1	P. falciparum
Pf_G1P100	05/2020	Male	15-54	NA	NA	NA	Venezuelan	Mixed	1	P. falciparum
Pf_G1P115	05/2020	Male	<15	I-1_Barima	Port_Kaituma	Kaituma_and_Barima	Guyanese	Mixed	1	P. falciparum
Pf_G1P002	01/2020	Female	15-54	I-2_Waini	Bamboo_Hill	Waini	Guyanese	Mixed	1	P. falciparum
Pf_G1P160	06/2020	Female	15-54	I-1_Barima	White_Creek	North_Delta	Venezuelan	Mixed	1	P. falciparum
Pf_G1P009	01/2020	Male	15-54	I-1_Barima	Port_Kaituma	Kaituma_and_Barima	Guyanese	Amerindian	1	P. falciparum
Pf_G1P025	02/2020	Male	15-54	I-1_Barima	Baramita	Head_Waini	Guyanese	Mixed	1	P. falciparum
Pf_G1P105	05/2020	Male	15-54	I-1_Barima	Port_Kaituma	Kaituma_and_Barima	Guyanese	Mixed	1	P. falciparum
Pf_G1P158	06/2020	Male	15-54	I-1_Barima	Takutu_River_1	Waini	Guyanese	Amerindian	1	P. falciparum
Pf_G1P013	02/2020	Male	15-54	I-2_Waini	Monosse_Creek	Waini	Guyanese	Mixed	1	P. falciparum
Pf_G1P156	06/2020	Male	15-54	NA	NA	NA	Guyanese	Mixed	1	P. falciparum
Pf_G1P154	06/2020	Female	15-54	I-1_Barima	White_Creek	North_Delta	Guyanese	Amerindian	1	P. falciparum
Pf_G1P080	05/2020	Female	≥55	NA	NA	NA	Guyanese	Mixed	1	P. falciparum
Pf_G1P005	01/2020	Male	15-54	I-1_Barima	Port_Kaituma	Kaituma_and_Barima	Guyanese	Mixed	1	P. falciparum
Pf_G1P176	07/2020	Male	15-54	I-1_Barima	Five_Star_Landing	Kaituma_and_Barima	Guyanese	Mixed	2	P. falciparum
Pf_G1P159	06/2020	Male	15-54	I-1_Barima	White_Creek	North_Delta	Guyanese	AFRO_Guyanese	1	P. falciparum
Pf_G1P076	05/2020	Male	15-54	I-1_Barima	Five_Star_Landing	Kaituma_and_Barima	Guyanese	Mixed	1	P. falciparum
Pf_G1P099	05/2020	Male	15-54	NA	NA	NA	Guyanese	Mixed	2	P. falciparum
Pf_G1P030	NA/NA	NA	NA	NA	NA	NA	NA	NA	1	P. falciparum
Pf_G1P170	06/2020	Female	15-54	I-2_Waini	Mazawini_River	Waini	Guyanese	Mixed	1	P. falciparum
Pf_G1P028	02/2020	Male	15-54	I-1_Barima	Baramita	Head_Waini	Guyanese	Mixed	1	P. falciparum
Pf_G1P171	06/2020	Male	15-54	I-1_Barima	Port_Kaituma	Kaituma_and_Barima	Guyanese	Mixed	1	P. falciparum
Pf_G1P112	05/2020	Female	15-54	I-2_Waini	Mazawini_River	Waini	Venezuelan	AFRO_Guyanese	1	P. falciparum
Pf_G1P035	03/2020	Male	15-54	NA	NA	NA	Guyanese	Mixed	1	P. falciparum
Pf_G1P031	03/2020	Male	15-54	NA	NA	NA	Guyanese	AFRO_Guyanese	1	P. falciparum
Pf_G1P157	06/2020	Male	15-54	NA	NA	NA	Guyanese	AFRO_Guyanese	1	P. falciparum
Pf_G1P033	03/2020	Female	15-54	I-1_Barima	Arakaka	Kaituma_and_Barima	Guyanese	Amerindian	1	P. falciparum
Pf_G1P172	06/2020	Female	15-54	I-2_Waini	Macaw_Creek	Kaituma_and_Barima	Guyanese	Mixed	1	P. falciparum
Pf_G1P175	07/2020	Female	15-54	I-2_Waini	Macaw_Creek	Kaituma_and_Barima	Guyanese	Mixed	1	P. falciparum
Pf_G1P026	02/2020	Male	15-54	I-1_Barima	Five_Star_Landing	Kaituma_and_Barima	Guyanese	Amerindian	1	P. falciparum
Pf_G1P029	03/2020	Female	15-54	I-1_Barima	Takutu_River_1	Waini	Guyanese	East Indian	1	P. falciparum
Pf_G1P162	06/2020	Male	15-54	I-1_Barima	White_Creek	North_Delta	Guyanese	Mixed	1	P. falciparum
Pf_G1P007	01/2020	Male	<15	I-1_Barima	Port_Kaituma	Kaituma_and_Barima	Guyanese	Amerindian	1	P. falciparum
Pf_G1P120	05/2020	Female	15-54	I-1_Barima	Port_Kaituma	Kaituma_and_Barima	Venezuelan	Mixed	1	P. falciparum
Pf_G1P167	06/2020	Female	15-54	NA	NA	NA	Guyanese	Amerindian	1	P. falciparum
Pf_G1P173	07/2020	Male	15-54	I-1_Barima	Port_Kaituma	Kaituma_and_Barima	Guyanese	Amerindian	1	P. falciparum
Pf_G1P015	02/2020	Male	15-54	NA	NA	NA	Guyanese	Amerindian	1	P. falciparum
Pf_G1P168	06/2020	Male	15-54	NA	NA	NA	Guyanese	AFRO_Guyanese	1	P. falciparum
Pf_G1P012	01/2020	Female	15-54	I-1_Barima	Port_Kaituma	Kaituma_and_Barima	Guyanese	Amerindian	1	P. falciparum
Pf_G1P001	01/2020	Male	15-54	I-1_Barima	Port_Kaituma	Kaituma_and_Barima	Guyanese	Mixed	1	P. falciparum
Pf_G1P161	06/2020	Male	15-54	I-1_Barima	Arakaka	Kaituma_and_Barima	Guyanese	Mixed	1	P. falciparum
Pf_G1P032	03/2020	Male	15-54	I-1_Barima	Port_Kaituma	Kaituma_and_Barima	Guyanese	Mixed	1	P. falciparum
Pf_G1P165	06/2020	Male	15-54	I-2_Waini	Mazawini_River	Waini	Guyanese	Mixed	1	P. falciparum
Pf_G1P101	05/2020	Male	15-54	I-1_Barima	Port_Kaituma	Kaituma_and_Barima	Guyanese	Mixed	1	P. falciparum
Pf_G1P111	05/2020	Female	≥55	I-2_Waini	Mazawini_River	Waini	Venezuelan	Mixed	1	P. falciparum
Pf_G1P024	02/2020	Female	15-54	I-1_Barima	Port_Kaituma	Kaituma_and_Barima	Guyanese	Mixed	1	P. falciparum
Pf_G1P073	05/2020	Male	15-54	I-1_Barima	Port_Kaituma	Kaituma_and_Barima	Guyanese	Mixed	1	P. falciparum
Pf_G1P051	04/2020	Female	15-54	I-1_Barima	Port_Kaituma	Kaituma_and_Barima	Guyanese	Mixed	1	P. falciparum
Pf_G4G1001	12/2020	Male	15-54	VII-1_Cuyuni	Ekereku	Cristinas_Border	Guyanese	AFRO_Guyanese	1	P. falciparum
Pf_G4G1028	12/2020	Male	15-54	VIII-2_Lower_Potaro/Ladsm	Mahdia	Lower_Potaro	Guyanese	Mixed	1	P. falciparum
Pf_G4G1031	12/2020	Male	15-54	VII-2_Mazaruni/LBERive	Puruni_River	Lower_Mazaruni	Guyanese	AFRO_Guyanese	1	P. falciparum
Pf_G4G1032	12/2020	Male	15-54	VII-2_Mazaruni/LBERive	Puruni_River	Lower_Mazaruni	Guyanese	Mixed	1	P. falciparum
Pf_G4G1038	12/2020	Female	15-54	VIII-2_Lower_Potaro/Ladsm	Mahdia	Lower_Potaro	Guyanese	Amerindian	1	P. falciparum
Pf_G4G1041	12/2020	Female	15-54	VII-2_Mazaruni/LBERive	Apaikwa	Upper_Mazaruni	Guyanese	Mixed	1	P. falciparum
Pf_G4G1043	12/2020	Male	15-54	VII-1_Cuyuni	Arau	Cristinas_Border	Guyanese	AFRO_Guyanese	1	P. falciparum
Pf_G4G1050	12/2020	Female	15-54	I-1_Barima	Port_Kaituma	Kaituma_and_Barima	Guyanese	Mixed	1	P. falciparum
Pf_G4G1054	12/2020	Male	15-54	VII-2_Mazaruni/LBERive	Itaballi_Rapids	Lower_Mazaruni	Guyanese	Mixed	1	P. falciparum
Pf_G4G1055	12/2020	Male	15-54	VII-2_Mazaruni/LBERive	Puruni_River	Lower_Mazaruni	Guyanese	Mixed	1	P. falciparum
Pf_G4G1059	12/2020	Male	15-54	VII-2_Mazaruni/LBERive	Puruni_River	Lower_Mazaruni	Guyanese	AFRO_Guyanese	1	P. falciparum
Pf_G4G1074	12/2020	Male	15-54	VII-1_Cuyuni	Toroparu_River	Upper_Mazaruni	Guyanese	AFRO_Guyanese	1	P. falciparum
Pf_G4G1082	12/2020	Male	15-54	VII-2_Mazaruni/LBERive	Puruni_River	Lower_Mazaruni	Guyanese	Mixed	1	P. falciparum
Pf_G4G1083	12/2020	Female	15-54	VIII-2_Lower_Potaro/Ladsm	Mahdia	Lower_Potaro	Guyanese	AFRO_Guyanese	2	P. falciparum
Pf_G4G1084	12/2020	Male	15-54	VIII-2_Lower_Potaro/Ladsm	Mahdia	Lower_Potaro	Guyanese	Mixed	1	P. falciparum
Pf_G4G1086	12/2020	Female	15-54	VII-2_Mazaruni/LBERive	Puruni_River	Lower_Mazaruni	Venezuelan	Other	1	P. falciparum
Pf_G4G1091	12/2020	Male	15-54	I-1_Barima	Arakaka	Kaituma_and_Barima	Guyanese	AFRO_Guyanese	1	P. falciparum
Pf_G4G1096	12/2020	Male	15-54	NA	NA	NA	Guyanese	AFRO_Guyanese	1	P. falciparum
Pf_G4G1100	12/2020	Female	15-54	I-1_Barima	Port_Kaituma	Kaituma_and_Barima	Guyanese	AFRO_Guyanese	1	P. falciparum
Pf_G4G1103	12/2020	Female	15-54	VIII-2_Lower_Potaro/Ladsm	Mahdia	Lower_Potaro	Venezuelan	Other	1	P. falciparum
Pf_G4G1106	12/2020	Female	15-54	VII-2_Mazaruni/LBERive	Puruni_River	Lower_Mazaruni	Guyanese	East Indian	1	P. falciparum
Pf_G4G1107	12/2020	Female	<15	VIII-2_Lower_Potaro/Ladsm	Mahdia	Lower_Potaro	Guyanese	Mixed	1	P. falciparum
Pf_G4G1108	12/2020	Female	15-54	VIII-2_Lower_Potaro/Ladsm	Mahdia	Lower_Potaro	Guyanese	AFRO_Guyanese	1	P. falciparum
Pf_G4G1109	12/2020	Male	15-54	VIII-2_Lower_Potaro/Ladsm	Mahdia	Lower_Potaro	Guyanese	AFRO_Guyanese	1	P. falciparum
Pf_G4G1110	12/2020	Male	15-54	NA	NA	NA	Guyanese	East Indian	1	P. falciparum
Pf_G4G1112	12/2020	Female	15-54	VII-2_Mazaruni/LBERive	Puruni_River	Lower_Mazaruni	Guyanese	East Indian	1	P. falciparum
Pf_G4G1116	12/2020	Female	15-54	VII-2_Mazaruni/LBERive	Tamakay	Upper_Mazaruni	Venezuelan	Mixed	2	P. falciparum
Pf_G4G1120	12/2020	Female	<15	VII-2_Mazaruni/LBERive	Puruni_River	Lower_Mazaruni	Venezuelan	Mixed	1	P. falciparum
Pf_G4G1122	12/2020	Male	15-54	I-2_Waini	Bamboo_Hill	Waini	Guyanese	AFRO_Guyanese	1	P. falciparum
Pf_G4G1124	12/2020	Female	15-54	VIII-2_Lower_Potaro/Ladsm	Mahdia	Lower_Potaro	Venezuelan	Mixed	1	P. falciparum
Pf_G4G1125	12/2020	Female	15-54	VII-2_Mazaruni/LBERive	Tamakay	Upper_Mazaruni	Guyanese	AFRO_Guyanese	1	P. falciparum
Pf_G4G1128	12/2020	Male	15-54	VII-1_Cuyuni	Arimu_Mine	Lower_Cuyuni	Guyanese	AFRO_Guyanese	1	P. falciparum
Pf_G4G1147	12/2020	Female	15-54	NA	NA	NA	Venezuelan	Mixed	1	P. falciparum
Pf_G4G1150	12/2020	Female	15-54	VIII-2_Lower_Potaro/Ladsm	Mahdia	Lower_Potaro	Guyanese	AFRO_Guyanese	2	P. falciparum
Pf_G4G1167	01/2021	Male	15-54	VIII-2_Lower_Potaro/Ladsm	Mowasi_Landing	Mid_Essequibo	Guyanese	AFRO_Guyanese	1	P. falciparum
Pf_G4G1187	01/2021	Male	15-54	VII-1_Cuyuni	Toroparu_River	Upper_Mazaruni	Guyanese	AFRO_Guyanese	1	P. falciparum
Pf_G4G1193	01/2021	Female	15-54	VIII-2_Lower_Potaro/Ladsm	Mowasi_Mountain	Lower_Potaro	Guyanese	Mixed	1	P. falciparum
Pf_G4G1194	01/2021	Male	15-54	VII-2_Mazaruni/LBERive	Puruni_River	Lower_Mazaruni	Guyanese	Mixed	1	P. falciparum
Pf_G4G1198	01/2021	Male	15-54	VII-1_Cuyuni	Toroparu_River	Upper_Mazaruni	Guyanese	AFRO_Guyanese	1	P. falciparum
Pf_G4G1206	01/2021	Female	15-54	VIII-2_Lower_Potaro/Ladsm	Mahdia	Lower_Potaro	Guyanese	Mixed	1	P. falciparum
Pf_G4G1219	01/2021	Male	15-54	I-1_Barima	Aranka_River_1	Waini	Guyanese	Amerindian	1	P. falciparum
Pf_G4G1234	01/2021	Male	<15	VII-1_Cuyuni	OKO_RIVER	Lower_Cuyuni	Brazilian	Mixed	1	P. falciparum
Pf_G4G1246	01/2021	Female	≥55	VII-2_Mazaruni/LBERive	Puruni_River	Lower_Mazaruni	Guyanese	AFRO_Guyanese	1	P. falciparum
Pf_G4G1262	01/2021	Male	15-54	NA	NA	NA	Venezuelan	Other	1	P. falciparum
Pf_G4G1263	01/2021	Male	15-54	NA	NA	NA	Guyanese	Amerindian	1	P. falciparum
Pf_G4G1274	01/2021	Female	15-54	NA	NA	NA	Guyanese	AFRO_Guyanese	1	P. falciparum
Pf_G4G1275	01/2021	Female	15-54	VII-2_Mazaruni/LBERive	Kamarang	Head_Mazaruni	Guyanese	AFRO_Guyanese	2	P. falciparum
Pf_G4G1281	01/2021	Female	15-54	VII-2_Mazaruni/LBERive	Issano	Mid_Mazaruni_and_Issano_Rd	Guyanese	Mixed	1	P. falciparum
Pf_G4G1287	01/2021	Male	15-54	VIII-2_Lower_Potaro/Ladsm	Konawaruk	Lower_Potaro	Guyanese	Mixed	1	P. falciparum
Pf_G4G1289	01/2021	Male	15-54	I-1_Barima	Port_Kaituma	Kaituma_and_Barima	Guyanese	Amerindian	1	P. falciparum
Pf_G4G1291	01/2021	Female	15-54	VII-1_Cuyuni	Toroparu_River	Upper_Mazaruni	Venezuelan	Other	1	P. falciparum
Pf_G4G1308	01/2021	Male	<15	VII-1_Cuyuni	Komang_River	Upper_Cuyuni	Guyanese	Mixed	1	P. falciparum
Pf_G4G1316	01/2021	Male	≥55	I-1_Barima	Haiarina_Creek	Kaituma_and_Barima	Guyanese	AFRO_Guyanese	1	P. falciparum
Pf_G4G1326	01/2021	Male	15-54	VII-2_Mazaruni/LBERive	Puruni_River	Lower_Mazaruni	Guyanese	East Indian	1	P. falciparum
Pf_G4G1329	02/2021	Male	NA	VII-1_Cuyuni	Aranka_River	Upper_Cuyuni	Guyanese	AFRO_Guyanese	1	P. falciparum
Pf_G4G1353	02/2021	Male	15-54	NA	NA	NA	Guyanese	AFRO_Guyanese	1	P. falciparum
Pf_G4G1358	02/2021	Male	15-54	VIII-2_Lower_Potaro/Ladsm	Mahdia	Lower_Potaro	Guyanese	Amerindian	1	P. falciparum
Pf_G4G1365	02/2021	Male	15-54	I-1_Barima	Baramita	Head_Waini	Guyanese	AFRO_Guyanese	1	P. falciparum
Pf_G4G1368	02/2021	Male	15-54	VIII-2_Lower_Potaro/Ladsm	Mahdia	Lower_Potaro	Guyanese	AFRO_Guyanese	1	P. falciparum
Pf_G4G1374	02/2021	Male	15-54	I-1_Barima	Matthews_Ridge	Kaituma_and_Barima	Guyanese	AFRO_Guyanese	1	P. falciparum
Pf_G4G1375	02/2021	Male	15-54	III-3_Lower_West_Demerara	SAND_HILLS	Greater_GT	Guyanese	AFRO_Guyanese	1	P. falciparum
Pf_G4G1382	02/2021	Male	15-54	NA	NA	NA	Guyanese	Mixed	1	P. falciparum
Pf_G4G1388	02/2021	Male	15-54	VII-2_Mazaruni/LBERive	Puruni_River	Lower_Mazaruni	Venezuelan	Other	1	P. falciparum
Pf_G4G1390	02/2021	Male	15-54	VIII-2_Lower_Potaro/Ladsm	Mahdia	Lower_Potaro	Brazilian	Other	1	P. falciparum
Pf_G4G1397	02/2021	Male	15-54	VII-2_Mazaruni/LBERive	Puruni_River	Lower_Mazaruni	Guyanese	AFRO_Guyanese	1	P. falciparum
Pf_G4G1401	02/2021	Male	≥55	VII-1_Cuyuni	Arimu_Mine	Lower_Cuyuni	Guyanese	East Indian	1	P. falciparum
Pf_G4G1415	02/2021	Male	15-54	VIII-2_Lower_Potaro/Ladsm	Mahdia	Lower_Potaro	Guyanese	AFRO_Guyanese	2	P. falciparum
Pf_G4G1418	02/2021	Male	15-54	VII-2_Mazaruni/LBERive	Olive_Creek	Upper_Mazaruni	Guyanese	Mixed	1	P. falciparum
Pf_G4G1419	02/2021	Female	15-54	VII-2_Mazaruni/LBERive	Omai	Mid_Essequibo	Guyanese	Mixed	1	P. falciparum
Pf_G4G1424	02/2021	Male	15-54	VII-1_Cuyuni	Quartzstone_Landing	Lower_Cuyuni	Guyanese	East Indian	1	P. falciparum
Pf_G4G1425	02/2021	Male	15-54	VII-2_Mazaruni/LBERive	Blackwater_River_7	Lower_Mazaruni	Guyanese	East Indian	1	P. falciparum
Pf_G4G1428	02/2021	Male	15-54	NA	NA	NA	Guyanese	East Indian	2	P. falciparum
Pf_G4G1438	02/2021	Male	15-54	VII-2_Mazaruni/LBERive	Puruni_River	Lower_Mazaruni	Guyanese	AFRO_Guyanese	1	P. falciparum
Pf_G4G1440	03/2021	Male	15-54	VII-2_Mazaruni/LBERive	Blackwater_River_7	Lower_Mazaruni	Guyanese	AFRO_Guyanese	1	P. falciparum
Pf_G4G1443	03/2021	Male	15-54	VIII-2_Lower_Potaro/Ladsm	Mahdia	Lower_Potaro	Guyanese	Mixed	1	P. falciparum
Pf_G4G1447	03/2021	Male	15-54	VIII-2_Lower_Potaro/Ladsm	Mahdia	Lower_Potaro	Guyanese	AFRO_Guyanese	2	P. falciparum
Pf_G4G1448	03/2021	Female	15-54	VII-2_Mazaruni/LBERive	Blackwater_River_7	Lower_Mazaruni	Venezuelan	Other	1	P. falciparum
Pf_G4G1457	03/2021	Male	15-54	VIII-2_Lower_Potaro/Ladsm	Mowasi_Landing	Mid_Essequibo	Guyanese	AFRO_Guyanese	1	P. falciparum
Pf_G4G1458	03/2021	Male	15-54	VII-1_Cuyuni	Aranka_River	Upper_Cuyuni	Guyanese	Mixed	1	P. falciparum
Pf_G4G1466	03/2021	Male	15-54	VII-2_Mazaruni/LBERive	Puruni_River	Lower_Mazaruni	Guyanese	Mixed	2	P. falciparum
Pf_G4G1469	03/2021	Male	15-54	VII-2_Mazaruni/LBERive	Omai	Mid_Essequibo	Guyanese	AFRO_Guyanese	1	P. falciparum
Pf_G4G1478	03/2021	Male	15-54	VIII-2_Lower_Potaro/Ladsm	Mahdia	Lower_Potaro	Guyanese	AFRO_Guyanese	1	P. falciparum
Pf_G4G1479	03/2021	Male	15-54	NA	NA	NA	Venezuelan	Other	1	P. falciparum
Pf_G4G1481	03/2021	Female	15-54	VIII-2_Lower_Potaro/Ladsm	Mahdia	Lower_Potaro	Guyanese	AFRO_Guyanese	1	P. falciparum
Pf_G4G1489	03/2021	Female	15-54	I-2_Waini	Big_Hope_River	Waini	Guyanese	AFRO_Guyanese	1	P. falciparum
Pf_G4G1492	03/2021	Female	15-54	VII-2_Mazaruni/LBERive	Puruni_River	Lower_Mazaruni	Venezuelan	Other	1	P. falciparum
Pf_G4G1497	03/2021	Male	15-54	VII-2_Mazaruni/LBERive	Omai	Mid_Essequibo	Guyanese	AFRO_Guyanese	2	P. falciparum
Pf_G4G1505	03/2021	Female	15-54	VII-2_Mazaruni/LBERive	Kamarang	Head_Mazaruni	Guyanese	Mixed	1	P. falciparum
Pf_G4G1515	03/2021	Male	15-54	VII-2_Mazaruni/LBERive	Issano	Mid_Mazaruni_and_Issano_Rd	Guyanese	AFRO_Guyanese	1	P. falciparum
Pf_G4G1524	03/2021	Male	15-54	VII-1_Cuyuni	Arimu_Mine	Lower_Cuyuni	Guyanese	Mixed	1	P. falciparum
Pf_G4G1532	03/2021	Male	15-54	VII-2_Mazaruni/LBERive	Puruni_River	Lower_Mazaruni	Guyanese	AFRO_Guyanese	1	P. falciparum
Pf_G4G1534	03/2021	Male	15-54	VII-1_Cuyuni	Toroparu_River	Upper_Mazaruni	Guyanese	AFRO_Guyanese	1	P. falciparum
Pf_G4G1540	03/2021	Female	15-54	VII-1_Cuyuni	Quartzstone_Landing	Lower_Cuyuni	Venezuelan	Other	1	P. falciparum
Pf_G4G1544	03/2021	Male	15-54	VIII-2_Lower_Potaro/Ladsm	Blackwater_River_Reg_8	Lower_Potaro	Guyanese	AFRO_Guyanese	1	P. falciparum
Pf_G4G1554	03/2021	Male	15-54	VII-2_Mazaruni/LBERive	Blackwater_River_7	Lower_Mazaruni	Guyanese	AFRO_Guyanese	1	P. falciparum
Pf_G4G1557	03/2021	Male	15-54	VII-1_Cuyuni	Arimu_Mine	Lower_Cuyuni	Guyanese	AFRO_Guyanese	1	P. falciparum
Pf_G4G1597	04/2021	Male	15-54	NA	NA	NA	Guyanese	Mixed	1	P. falciparum
Pf_G4G1605	04/2021	Male	15-54	VII-1_Cuyuni	Toroparu_River	Upper_Mazaruni	Guyanese	AFRO_Guyanese	1	P. falciparum
Pf_G4G1607	04/2021	Female	<15	VIII-2_Lower_Potaro/Ladsm	Mowasi_Landing	Mid_Essequibo	Venezuelan	Other	1	P. falciparum
Pf_G4G1609	04/2021	Male	15-54	VII-2_Mazaruni/LBERive	Puruni_River	Lower_Mazaruni	Guyanese	East Indian	1	P. falciparum
Pf_G4G1649	04/2021	Male	15-54	VIII-2_Lower_Potaro/Ladsm	Mahdia	Lower_Potaro	Guyanese	East Indian	1	P. falciparum
Pf_G4G1650	04/2021	Male	15-54	VIII-2_Lower_Potaro/Ladsm	Mowasi_Landing	Mid_Essequibo	Guyanese	AFRO_Guyanese	1	P. falciparum
Pf_G4G1664	04/2021	Male	15-54	VIII-2_Lower_Potaro/Ladsm	Mahdia	Lower_Potaro	Guyanese	AFRO_Guyanese	1	P. falciparum
Pf_G4G1665	04/2021	Male	15-54	VII-2_Mazaruni/LBERive	Puruni_River	Lower_Mazaruni	Guyanese	Mixed	2	P. falciparum
Pf_G4G1667	04/2021	Male	15-54	VII-2_Mazaruni/LBERive	Puruni_River	Lower_Mazaruni	Guyanese	Mixed	1	P. falciparum
Pf_G4G1669	04/2021	Male	15-54	NA	NA	NA	Guyanese	AFRO_Guyanese	1	P. falciparum
Pf_G4G1672	04/2021	Female	15-54	NA	NA	NA	Guyanese	Mixed	1	P. falciparum
Pf_G4G1674	04/2021	Male	15-54	VII-1_Cuyuni	Arimu_Mine	Lower_Cuyuni	Guyanese	Mixed	1	P. falciparum
Pf_G4G1679	04/2021	Female	15-54	VIII-2_Lower_Potaro/Ladsm	Mahdia	Lower_Potaro	Guyanese	Mixed	1	P. falciparum
Pf_G4G1733	05/2021	Male	15-54	VII-2_Mazaruni/LBERive	Puruni_River	Lower_Mazaruni	Guyanese	AFRO_Guyanese	2	P. falciparum
Pf_G4G1736	05/2021	Male	<15	VII-2_Mazaruni/LBERive	Puruni_River	Lower_Mazaruni	Guyanese	East Indian	1	P. falciparum
Pf_G4G1740	05/2021	Male	15-54	NA	NA	NA	Guyanese	Mixed	1	P. falciparum
Pf_G4G1743	05/2021	Male	≥55	VII-2_Mazaruni/LBERive	Puruni_River	Lower_Mazaruni	Guyanese	AFRO_Guyanese	1	P. falciparum
Pf_G4G1750	05/2021	Female	15-54	VIII-2_Lower_Potaro/Ladsm	Mowasi_Landing	Mid_Essequibo	Guyanese	Mixed	1	P. falciparum
Pf_G4G1753	05/2021	Male	15-54	VII-2_Mazaruni/LBERive	Puruni_River	Lower_Mazaruni	Guyanese	AFRO_Guyanese	1	P. falciparum
Pf_G4G1807	06/2021	Female	15-54	NA	NA	NA	Venezuelan	Other	1	P. falciparum
Pf_G4G1811	06/2021	Male	≥55	NA	NA	NA	Guyanese	Mixed	1	P. falciparum
Pf_G4G1833	06/2021	Male	15-54	VIII-2_Lower_Potaro/Ladsm	Jumbi_Creek	Lower_Potaro	Guyanese	AFRO_Guyanese	1	P. falciparum
Pf_G4G1835	06/2021	Female	15-54	VIII-2_Lower_Potaro/Ladsm	Jumbi_Creek	Lower_Potaro	Guyanese	Mixed	1	P. falciparum
Pf_G4G1838	06/2021	Female	15-54	VII-1_Cuyuni	Arimu_Mine	Lower_Cuyuni	Guyanese	AFRO_Guyanese	1	P. falciparum
Pf_G4G1839	06/2021	Male	15-54	VIII-2_Lower_Potaro/Ladsm	Mahdia	Lower_Potaro	Guyanese	Mixed	1	P. falciparum
Pf_G4G1841	06/2021	Male	15-54	VII-1_Cuyuni	Toroparu_River	Upper_Mazaruni	Guyanese	AFRO_Guyanese	1	P. falciparum
Pf_G4G1842	06/2021	Male	15-54	VII-2_Mazaruni/LBERive	Puruni_River	Lower_Mazaruni	Guyanese	AFRO_Guyanese	1	P. falciparum
Pf_G4G1843	06/2021	Male	15-54	VII-1_Cuyuni	Komang_River	Upper_Cuyuni	Guyanese	East Indian	1	P. falciparum
Pf_G4G1844	06/2021	Male	15-54	VII-2_Mazaruni/LBERive	Puruni_River	Lower_Mazaruni	Guyanese	AFRO_Guyanese	1	P. falciparum
Pf_G4G1845	06/2021	Female	15-54	VII-1_Cuyuni	OKO_RIVER	Lower_Cuyuni	Guyanese	Amerindian	1	P. falciparum
Pf_G4G1847	06/2021	Female	15-54	VII-2_Mazaruni/LBERive	Puruni_River	Lower_Mazaruni	Guyanese	AFRO_Guyanese	1	P. falciparum
Pf_G4G1849	06/2021	Male	15-54	VII-2_Mazaruni/LBERive	Puruni_River	Lower_Mazaruni	Guyanese	AFRO_Guyanese	1	P. falciparum
Pf_G4G1850	06/2021	Female	15-54	VIII-2_Lower_Potaro/Ladsm	Mowasi_Landing	Mid_Essequibo	Guyanese	AFRO_Guyanese	1	P. falciparum
Pf_G4G1859	06/2021	Male	15-54	III-3_Lower_West_Demerara	SAND_HILLS	Greater_GT	Guyanese	AFRO_Guyanese	1	P. falciparum
Pf_G4G1860	06/2021	Male	15-54	I-2_Waini	Macaw_Creek	Kaituma_and_Barima	Guyanese	Amerindian	1	P. falciparum
Pf_G4G1861	06/2021	Male	≥55	VII-2_Mazaruni/LBERive	Honey_Camp	Mid_Mazaruni_and_Issano_Rd	Guyanese	Mixed	1	P. falciparum
Pf_G4G1866	06/2021	Female	15-54	NA	NA	NA	Guyanese	East Indian	2	P. falciparum
Pf_G4G1868	06/2021	Male	15-54	VIII-2_Lower_Potaro/Ladsm	Mahdia	Lower_Potaro	Guyanese	AFRO_Guyanese	1	P. falciparum
Pf_G4G1869	06/2021	Male	15-54	VII-2_Mazaruni/LBERive	Omai	Mid_Essequibo	Guyanese	AFRO_Guyanese	1	P. falciparum
Pf_G4G1881	06/2021	Male	15-54	VII-1_Cuyuni	Quartzstone_Landing	Lower_Cuyuni	Guyanese	AFRO_Guyanese	1	P. falciparum
Pf_G4G1883	06/2021	Male	15-54	VII-1_Cuyuni	OKO_RIVER	Lower_Cuyuni	Guyanese	East Indian	1	P. falciparum
Pf_G4G1886	06/2021	Male	15-54	VII-2_Mazaruni/LBERive	Puruni_River	Lower_Mazaruni	Guyanese	Mixed	1	P. falciparum
Pf_G4G1890	06/2021	Male	15-54	VII-2_Mazaruni/LBERive	Puruni_River	Lower_Mazaruni	Guyanese	AFRO_Guyanese	2	P. falciparum
Pf_G4G1897	06/2021	Male	15-54	VII-2_Mazaruni/LBERive	Puruni_River	Lower_Mazaruni	Guyanese	Mixed	1	P. falciparum
Pf_G4G1900	06/2021	Female	15-54	VII-2_Mazaruni/LBERive	Puruni_River	Lower_Mazaruni	Venezuelan	Other	1	P. falciparum
Pf_G4G529	09/2020	Male	15-54	VIII-2_Lower_Potaro/Ladsm	Mowasi_Landing	Mid_Essequibo	Guyanese	East Indian	2	P. falciparum
Pf_G4G530	09/2020	Male	15-54	NA	NA	NA	Guyanese	Mixed	1	P. falciparum
Pf_G4G531	09/2020	Male	15-54	VII-2_Mazaruni/LBERive	Puruni_River	Lower_Mazaruni	Guyanese	AFRO_Guyanese	2	P. falciparum
Pf_G4G541	09/2020	Male	15-54	VII-2_Mazaruni/LBERive	Mazaruni_River	Lower_Essequibo	Guyanese	East Indian	1	P. falciparum
Pf_G4G545	09/2020	Male	15-54	VII-2_Mazaruni/LBERive	Puruni_River	Lower_Mazaruni	Guyanese	Mixed	1	P. falciparum
Pf_G4G564	09/2020	Male	15-54	VIII-2_Lower_Potaro/Ladsm	Mahdia	Lower_Potaro	Guyanese	Mixed	1	P. falciparum
Pf_G4G570	09/2020	Male	15-54	VII-2_Mazaruni/LBERive	Puruni_River	Lower_Mazaruni	Guyanese	Mixed	1	P. falciparum
Pf_G4G574	09/2020	Male	<15	NA	NA	NA	Guyanese	AFRO_Guyanese	1	P. falciparum
Pf_G4G584	09/2020	Male	15-54	VII-1_Cuyuni	Cuyuni_River	Lower_Mazaruni	Guyanese	AFRO_Guyanese	1	P. falciparum
Pf_G4G588	09/2020	Male	15-54	VII-2_Mazaruni/LBERive	Puruni_River	Lower_Mazaruni	Guyanese	AFRO_Guyanese	1	P. falciparum
Pf_G4G589	09/2020	Male	15-54	I-1_Barima	Port_Kaituma	Kaituma_and_Barima	Guyanese	AFRO_Guyanese	1	P. falciparum
Pf_G4G591	09/2020	Male	15-54	VII-2_Mazaruni/LBERive	Puruni_River	Lower_Mazaruni	Guyanese	AFRO_Guyanese	2	P. falciparum
Pf_G4G595	09/2020	Male	<15	I-2_Waini	Big_Hope_River	Waini	Guyanese	AFRO_Guyanese	1	P. falciparum
Pf_G4G597	09/2020	Male	15-54	VIII-2_Lower_Potaro/Ladsm	Konawaruk	Lower_Potaro	Guyanese	AFRO_Guyanese	1	P. falciparum
Pf_G4G600	09/2020	Male	15-54	VII-2_Mazaruni/LBERive	Puruni_River	Lower_Mazaruni	Guyanese	AFRO_Guyanese	1	P. falciparum
Pf_G4G601	09/2020	Male	15-54	VII-2_Mazaruni/LBERive	Puruni_River	Lower_Mazaruni	Guyanese	AFRO_Guyanese	2	P. falciparum
Pf_G4G616	09/2020	Male	15-54	VII-1_Cuyuni	Toroparu_River	Upper_Mazaruni	Guyanese	AFRO_Guyanese	1	P. falciparum
Pf_G4G619	09/2020	Male	15-54	III-1_Essequibo_Islands	Buck_Fall	West_of_GT	Guyanese	AFRO_Guyanese	1	P. falciparum
Pf_G4G623	09/2020	Male	15-54	VIII-2_Lower_Potaro/Ladsm	Mowasi_Landing	Mid_Essequibo	Guyanese	Amerindian	1	P. falciparum
Pf_G4G629	09/2020	Male	15-54	VII-1_Cuyuni	OKO_RIVER	Lower_Cuyuni	Guyanese	Mixed	1	P. falciparum
Pf_G4G638	09/2020	Male	15-54	VII-2_Mazaruni/LBERive	Puruni_River	Lower_Mazaruni	Guyanese	East Indian	1	P. falciparum
Pf_G4G645	09/2020	Male	≥55	NA	NA	NA	Guyanese	East Indian	1	P. falciparum
Pf_G4G651	10/2020	Male	<15	VII-2_Mazaruni/LBERive	Puruni_River	Lower_Mazaruni	Guyanese	Mixed	1	P. falciparum
Pf_G4G658	10/2020	Male	15-54	VIII-2_Lower_Potaro/Ladsm	Mahdia	Lower_Potaro	Guyanese	AFRO_Guyanese	1	P. falciparum
Pf_G4G661	10/2020	Female	15-54	VII-1_Cuyuni	Cuyuni_River	Lower_Mazaruni	Guyanese	Mixed	1	P. falciparum
Pf_G4G678	10/2020	Male	15-54	VIII-2_Lower_Potaro/Ladsm	Blackwater_River_Reg_8	Lower_Potaro	Guyanese	Mixed	1	P. falciparum
Pf_G4G679	10/2020	Male	15-54	VII-2_Mazaruni/LBERive	Tamakay	Upper_Mazaruni	Guyanese	AFRO_Guyanese	2	P. falciparum
Pf_G4G681	10/2020	Male	15-54	VII-2_Mazaruni/LBERive	Puruni_River	Lower_Mazaruni	Guyanese	AFRO_Guyanese	2	P. falciparum
Pf_G4G690	10/2020	Male	15-54	VIII-2_Lower_Potaro/Ladsm	Mahdia	Lower_Potaro	Guyanese	Mixed	2	P. falciparum
Pf_G4G692	10/2020	Male	15-54	I-2_Waini	Barama_River	Central_Coast	Guyanese	Mixed	1	P. falciparum
Pf_G4G701	10/2020	Female	15-54	VII-2_Mazaruni/LBERive	Puruni_River	Lower_Mazaruni	Guyanese	AFRO_Guyanese	1	P. falciparum
Pf_G4G706	10/2020	Male	15-54	VII-2_Mazaruni/LBERive	Puruni_River	Lower_Mazaruni	Guyanese	Mixed	1	P. falciparum
Pf_G4G715	10/2020	Male	15-54	VII-2_Mazaruni/LBERive	Bartica_Village_District	Lower_Essequibo	Guyanese	Mixed	2	P. falciparum
Pf_G4G728	10/2020	Male	15-54	VIII-2_Lower_Potaro/Ladsm	Mahdia	Lower_Potaro	Guyanese	East Indian	1	P. falciparum
Pf_G4G731	10/2020	Male	15-54	NA	NA	NA	Guyanese	AFRO_Guyanese	1	P. falciparum
Pf_G4G733	10/2020	Male	15-54	VII-2_Mazaruni/LBERive	Bartica_-_Potaro_Road	Lower_Mazaruni	Guyanese	AFRO_Guyanese	2	P. falciparum
Pf_G4G735	10/2020	Male	15-54	VII-2_Mazaruni/LBERive	Mazaruni_River	Lower_Essequibo	Guyanese	AFRO_Guyanese	1	P. falciparum
Pf_G4G740	10/2020	Male	15-54	NA	NA	NA	Guyanese	AFRO_Guyanese	1	P. falciparum
Pf_G4G766	10/2020	Male	15-54	VII-2_Mazaruni/LBERive	Puruni_River	Lower_Mazaruni	Guyanese	AFRO_Guyanese	1	P. falciparum
Pf_G4G769	10/2020	Male	15-54	VII-2_Mazaruni/LBERive	Puruni_River	Lower_Mazaruni	Guyanese	Amerindian	2	P. falciparum
Pf_G4G776	10/2020	Male	15-54	VII-1_Cuyuni	Aranka_River	Upper_Cuyuni	Guyanese	AFRO_Guyanese	1	P. falciparum
Pf_G4G777	10/2020	Male	15-54	NA	NA	NA	Guyanese	AFRO_Guyanese	2	P. falciparum
Pf_G4G785	10/2020	Female	<15	VII-1_Cuyuni	Cuyuni_-_Mazaruni_Reg_or_Reg_No_7	Upper_Mazaruni	Guyanese	Mixed	1	P. falciparum
Pf_G4G789	10/2020	Female	<15	VII-2_Mazaruni/LBERive	Puruni_River	Lower_Mazaruni	Guyanese	Mixed	1	P. falciparum
Pf_G4G791	10/2020	Male	15-54	VII-1_Cuyuni	Takutu_River	Upper_Cuyuni	Guyanese	Mixed	1	P. falciparum
Pf_G4G792	10/2020	Male	15-54	VIII-2_Lower_Potaro/Ladsm	Mahdia	Lower_Potaro	Guyanese	AFRO_Guyanese	2	P. falciparum
Pf_G4G799	10/2020	Male	15-54	VII-1_Cuyuni	Cuyuni_-_Mazaruni_Reg_or_Reg_No_7	Upper_Mazaruni	Guyanese	Mixed	1	P. falciparum
Pf_G4G815	11/2020	Male	15-54	NA	NA	NA	Guyanese	AFRO_Guyanese	2	P. falciparum
Pf_G4G833	11/2020	Male	15-54	VIII-2_Lower_Potaro/Ladsm	Mahdia	Lower_Potaro	Guyanese	Mixed	1	P. falciparum
Pf_G4G841	11/2020	Female	15-54	VII-2_Mazaruni/LBERive	Puruni_River	Lower_Mazaruni	Guyanese	Mixed	2	P. falciparum
Pf_G4G851	11/2020	Female	15-54	VII-2_Mazaruni/LBERive	Puruni_River	Lower_Mazaruni	Guyanese	East Indian	1	P. falciparum
Pf_G4G863	11/2020	Male	15-54	VII-2_Mazaruni/LBERive	Puruni_River	Lower_Mazaruni	Guyanese	AFRO_Guyanese	1	P. falciparum
Pf_G4G864	11/2020	Male	15-54	VII-2_Mazaruni/LBERive	Puruni_River	Lower_Mazaruni	Guyanese	Mixed	1	P. falciparum
Pf_G4G868	11/2020	Male	15-54	NA	NA	NA	Guyanese	AFRO_Guyanese	1	P. falciparum
Pf_G4G881	11/2020	Male	15-54	VII-2_Mazaruni/LBERive	Honey_Camp	Mid_Mazaruni_and_Issano_Rd	Guyanese	AFRO_Guyanese	1	P. falciparum
Pf_G4G885	11/2020	Male	15-54	VII-1_Cuyuni	Aranka_River	Upper_Cuyuni	Guyanese	AFRO_Guyanese	1	P. falciparum
Pf_G4G888	11/2020	Male	15-54	VII-2_Mazaruni/LBERive	Issano	Mid_Mazaruni_and_Issano_Rd	Guyanese	Amerindian	1	P. falciparum
Pf_G4G907	11/2020	Male	15-54	VIII-2_Lower_Potaro/Ladsm	Mahdia	Lower_Potaro	Guyanese	Amerindian	1	P. falciparum
Pf_G4G908	11/2020	Female	15-54	VII-1_Cuyuni	Aranka_River	Upper_Cuyuni	Guyanese	AFRO_Guyanese	1	P. falciparum
Pf_G4G911	11/2020	Male	15-54	VIII-2_Lower_Potaro/Ladsm	Blackwater_River_Reg_8	Lower_Potaro	Guyanese	AFRO_Guyanese	2	P. falciparum
Pf_G4G915	11/2020	Female	15-54	VII-2_Mazaruni/LBERive	Puruni_River	Lower_Mazaruni	Guyanese	Mixed	1	P. falciparum
Pf_G4G917	11/2020	Male	15-54	VII-2_Mazaruni/LBERive	Puruni_River	Lower_Mazaruni	Guyanese	AFRO_Guyanese	3	P. falciparum
Pf_G4G923	11/2020	Male	15-54	VII-2_Mazaruni/LBERive	Puruni_River	Lower_Mazaruni	Guyanese	Mixed	1	P. falciparum
Pf_G4G924	11/2020	Male	<15	VII-2_Mazaruni/LBERive	Puruni_River	Lower_Mazaruni	Guyanese	AFRO_Guyanese	1	P. falciparum
Pf_G4G931	11/2020	Male	15-54	VIII-2_Lower_Potaro/Ladsm	Mahdia	Lower_Potaro	Guyanese	AFRO_Guyanese	1	P. falciparum
Pf_G4G936	11/2020	Male	15-54	VII-2_Mazaruni/LBERive	Puruni_River	Lower_Mazaruni	Guyanese	AFRO_Guyanese	1	P. falciparum
Pf_G4G940	11/2020	Male	15-54	VII-2_Mazaruni/LBERive	Puruni_River	Lower_Mazaruni	Guyanese	AFRO_Guyanese	2	P. falciparum
Pf_G4G942	11/2020	Male	15-54	VII-2_Mazaruni/LBERive	Puruni_River	Lower_Mazaruni	Guyanese	Mixed	1	P. falciparum
Pf_G4G945	11/2020	Male	15-54	I-1_Barima	Arakaka	Kaituma_and_Barima	Guyanese	AFRO_Guyanese	1	P. falciparum
Pf_G4G955	11/2020	Female	<15	NA	NA	NA	Guyanese	AFRO_Guyanese	1	P. falciparum
Pf_G4G957	11/2020	Male	15-54	VII-2_Mazaruni/LBERive	Puruni_River	Lower_Mazaruni	Guyanese	AFRO_Guyanese	1	P. falciparum
Pf_G4G977	12/2020	Male	15-54	VII-1_Cuyuni	OKO_RIVER	Lower_Cuyuni	Guyanese	AFRO_Guyanese	1	P. falciparum
Pf_G4G979	12/2020	Male	15-54	VII-2_Mazaruni/LBERive	Puruni_River	Lower_Mazaruni	Guyanese	AFRO_Guyanese	1	P. falciparum
Pf_G4G986	12/2020	Female	15-54	VIII-2_Lower_Potaro/Ladsm	Mowasi_Landing	Mid_Essequibo	Venezuelan	Other	1	P. falciparum
Pf_G4G993	12/2020	Male	15-54	VII-2_Mazaruni/LBERive	Puruni_River	Lower_Mazaruni	Guyanese	East Indian	2	P. falciparum
Pf_G4G996	12/2020	Male	15-54	VII-2_Mazaruni/LBERive	Sulpha_Creek	Lower_Essequibo	Guyanese	AFRO_Guyanese	1	P. falciparum
Pf_G4G997	12/2020	Male	≥55	VII-2_Mazaruni/LBERive	Sulpha_Creek	Lower_Essequibo	Guyanese	AFRO_Guyanese	1	P. falciparum
Pf_G4G998	12/2020	Male	15-54	VII-1_Cuyuni	Toroparu_River	Upper_Mazaruni	Guyanese	AFRO_Guyanese	1	P. falciparum
Pf_G4G331	07/2020	Male	≥55	VII-1_Cuyuni	Toroparu_River	Upper_Mazaruni	Guyanese	Mixed	1	P. falciparum
Pf_G4G215	06/2020	Male	15-54	NA	NA	NA	Guyanese	AFRO_Guyanese	1	P. falciparum
Pf_G4G330	07/2020	Male	15-54	NA	NA	NA	Guyanese	AFRO_Guyanese	1	P. falciparum
Pf_G4G263	06/2020	Female	15-54	VII-2_Mazaruni/LBERive	Bartica_Village_District	Lower_Essequibo	Other	Other	1	P. falciparum
Pf_G4G356	07/2020	Female	15-54	VII-2_Mazaruni/LBERive	Issano	Mid_Mazaruni_and_Issano_Rd	Venezuelan	Other	1	P. falciparum
Pf_G4G202	06/2020	Male	15-54	VIII-2_Lower_Potaro/Ladsm	Mahdia	Lower_Potaro	Guyanese	Mixed	1	P. falciparum
Pf_G4G067	04/2020	Male	15-54	NA	NA	NA	Guyanese	Mixed	1	P. falciparum
Pf_G4G225	06/2020	Male	15-54	VII-2_Mazaruni/LBERive	Serenamu_River	Upper_Mazaruni	Guyanese	Mixed	1	P. falciparum
Pf_G4G359	07/2020	Male	15-54	NA	NA	NA	Guyanese	Mixed	1	P. falciparum
Pf_G4G362	07/2020	Male	15-54	I-2_Waini	Papaw_Beach	Central_Coast	Guyanese	Mixed	1	P. falciparum
Pf_G4G182	06/2020	Male	15-54	NA	NA	NA	Guyanese	Mixed	1	P. falciparum
Pf_G4G216	NA/NA	NA	NA	NA	NA	NA	NA	NA	2	P. falciparum
Pf_G4G242	06/2020	Male	15-54	VII-1_Cuyuni	Aranka_River	Upper_Cuyuni	Guyanese	Mixed	1	P. falciparum
Pf_G4G452	08/2020	Male	≥55	NA	NA	NA	Guyanese	AFRO_Guyanese	1	P. falciparum
Pf_G4G255	06/2020	Male	15-54	VII-1_Cuyuni	Toroparu_River	Upper_Mazaruni	Guyanese	AFRO_Guyanese	1	P. falciparum
Pf_G4G173	05/2020	Male	15-54	VII-2_Mazaruni/LBERive	Mazaruni_River	Lower_Essequibo	Guyanese	Amerindian	2	P. falciparum
Pf_G4G266	06/2020	Male	15-54	VII-1_Cuyuni	Cuyuni_River	Lower_Mazaruni	Guyanese	Amerindian	2	P. falciparum
Pf_G4G284	06/2020	Male	15-54	VII-1_Cuyuni	Baramalli_River	Lower_Cuyuni	Guyanese	Mixed	1	P. falciparum
Pf_G4G033	03/2020	Male	15-54	VII-1_Cuyuni	Arimu_Mine	Lower_Cuyuni	Guyanese	Mixed	2	P. falciparum
Pf_G4G105	05/2020	Male	15-54	VII-2_Mazaruni/LBERive	Bartica_Village_District	Lower_Essequibo	Venezuelan	Other	1	P. falciparum
Pf_G4G096	05/2020	Male	15-54	NA	NA	NA	Guyanese	AFRO_Guyanese	1	P. falciparum
Pf_G4G131	05/2020	Male	15-54	VII-2_Mazaruni/LBERive	Blackwater_River_7	Lower_Mazaruni	Guyanese	Mixed	1	P. falciparum
Pf_G4G229	06/2020	Male	15-54	VII-2_Mazaruni/LBERive	Honey_Camp	Mid_Mazaruni_and_Issano_Rd	Guyanese	AFRO_Guyanese	1	P. falciparum
Pf_G4G047	04/2020	Male	15-54	VII-1_Cuyuni	Quartzstone_Landing	Lower_Cuyuni	Guyanese	Mixed	1	P. falciparum
Pf_G4G118	05/2020	Female	15-54	VII-1_Cuyuni	Aranka_River	Upper_Cuyuni	Guyanese	Mixed	1	P. falciparum
Pf_G4G161	05/2020	Female	≥55	VIII-2_Lower_Potaro/Ladsm	Mahdia	Lower_Potaro	Guyanese	Mixed	1	P. falciparum
Pf_G4G271	06/2020	Male	15-54	VII-2_Mazaruni/LBERive	Puruni_River	Lower_Mazaruni	Guyanese	AFRO_Guyanese	1	P. falciparum
Pf_G4G060	04/2020	Male	15-54	VII-2_Mazaruni/LBERive	Issano	Mid_Mazaruni_and_Issano_Rd	Guyanese	AFRO_Guyanese	1	P. falciparum
Pf_G4G278	06/2020	Male	15-54	VII-2_Mazaruni/LBERive	Puruni_River	Lower_Mazaruni	Guyanese	AFRO_Guyanese	1	P. falciparum
Pf_G4G467	08/2020	Male	15-54	NA	NA	NA	Guyanese	AFRO_Guyanese	2	P. falciparum
Pf_G4G036	04/2020	Male	15-54	VII-2_Mazaruni/LBERive	Issano	Mid_Mazaruni_and_Issano_Rd	Guyanese	AFRO_Guyanese	1	P. falciparum
Pf_G4G191	06/2020	Male	15-54	VII-2_Mazaruni/LBERive	Isseneru	Upper_Mazaruni	Guyanese	Mixed	1	P. falciparum
Pf_G4G327	07/2020	Male	15-54	NA	NA	NA	Guyanese	Mixed	1	P. falciparum
Pf_G4G288	06/2020	Male	15-54	VII-2_Mazaruni/LBERive	Serenamu_River	Upper_Mazaruni	Guyanese	AFRO_Guyanese	1	P. falciparum
Pf_G4G201	06/2020	Male	15-54	VII-2_Mazaruni/LBERive	Mazaruni_River	Lower_Essequibo	Guyanese	Amerindian	1	P. falciparum
Pf_G4G074	04/2020	Male	15-54	VIII-2_Lower_Potaro/Ladsm	Mowasi_Landing	Mid_Essequibo	Guyanese	Mixed	1	P. falciparum
Pf_G4G372	07/2020	Female	15-54	VIII-2_Lower_Potaro/Ladsm	Mahdia	Lower_Potaro	Guyanese	Mixed	1	P. falciparum
Pf_G4G342	07/2020	Female	15-54	VII-1_Cuyuni	Quartzstone_Landing	Lower_Cuyuni	Guyanese	AFRO_Guyanese	1	P. falciparum
Pf_G4G193	06/2020	Male	15-54	NA	NA	NA	Guyanese	AFRO_Guyanese	1	P. falciparum
Pf_G4G190	06/2020	Male	15-54	VII-2_Mazaruni/LBERive	Blackwater_River_7	Lower_Mazaruni	Guyanese	East Indian	1	P. falciparum
Pf_G4G157	05/2020	Male	15-54	VII-2_Mazaruni/LBERive	Puruni_River	Lower_Mazaruni	Guyanese	AFRO_Guyanese	1	P. falciparum
Pf_G4G035	04/2020	Male	15-54	VII-2_Mazaruni/LBERive	Puruni_River	Lower_Mazaruni	Guyanese	East Indian	1	P. falciparum
Pf_G4G057	04/2020	Male	15-54	VII-2_Mazaruni/LBERive	Issano	Mid_Mazaruni_and_Issano_Rd	Guyanese	Mixed	1	P. falciparum
Pf_G4G443	08/2020	Male	15-54	VII-2_Mazaruni/LBERive	Puruni_River	Lower_Mazaruni	Guyanese	AFRO_Guyanese	1	P. falciparum
Pf_G4G253	06/2020	Male	≥55	VII-1_Cuyuni	Aurora_7	Upper_Cuyuni	Guyanese	East Indian	1	P. falciparum
Pf_G4G434	08/2020	Female	15-54	VII-1_Cuyuni	Arimu_Mine	Lower_Cuyuni	Guyanese	East Indian	1	P. falciparum
Pf_G4G148	05/2020	Male	15-54	VII-1_Cuyuni	Toroparu_River	Upper_Mazaruni	Guyanese	Mixed	2	P. falciparum
Pf_G4G324	07/2020	Male	15-54	VII-2_Mazaruni/LBERive	Olive_Creek	Upper_Mazaruni	Guyanese	AFRO_Guyanese	1	P. falciparum
Pf_G4G185	06/2020	Male	15-54	VII-1_Cuyuni	Arawak_Matope_Fall	Lower_Cuyuni	Guyanese	AFRO_Guyanese	1	P. falciparum
Pf_G4G205	06/2020	Male	15-54	VII-2_Mazaruni/LBERive	Tamakay	Upper_Mazaruni	Guyanese	AFRO_Guyanese	1	P. falciparum
Pf_G4G360	07/2020	Male	15-54	VII-2_Mazaruni/LBERive	Puruni_River	Lower_Mazaruni	Guyanese	AFRO_Guyanese	1	P. falciparum
Pf_G4G237	06/2020	Male	15-54	VII-2_Mazaruni/LBERive	Issano	Mid_Mazaruni_and_Issano_Rd	Guyanese	East Indian	1	P. falciparum
Pf_G4G308	07/2020	Male	≥55	VII-2_Mazaruni/LBERive	Million_Mountain	Lower_Mazaruni	Other	Other	2	P. falciparum
Pf_G4G323	07/2020	Male	15-54	NA	NA	NA	Guyanese	East Indian	1	P. falciparum
Pf_G4G025	03/2020	Male	≥55	VII-1_Cuyuni	Aranka_River	Upper_Cuyuni	Guyanese	AFRO_Guyanese	1	P. falciparum
Pf_G4G008	02/2020	Male	15-54	VIII-2_Lower_Potaro/Ladsm	Blackwater_River_Reg_8	Lower_Potaro	Guyanese	AFRO_Guyanese	1	P. falciparum
Pf_G4G451	08/2020	Male	≥55	VII-1_Cuyuni	Aranka_River	Upper_Cuyuni	Guyanese	Mixed	2	P. falciparum
Pf_G4G404	08/2020	Male	≥55	VII-2_Mazaruni/LBERive	Omai	Mid_Essequibo	Guyanese	Mixed	1	P. falciparum
Pf_G4G013	03/2020	Male	15-54	VII-2_Mazaruni/LBERive	Issano	Mid_Mazaruni_and_Issano_Rd	Guyanese	Amerindian	1	P. falciparum
Pf_G4G043	04/2020	Female	15-54	NA	NA	NA	Venezuelan	Other	1	P. falciparum
Pf_G4G198	06/2020	Male	15-54	VII-1_Cuyuni	Quartzstone_Landing	Lower_Cuyuni	Guyanese	Mixed	1	P. falciparum
Pf_G4G103	05/2020	Female	15-54	NA	NA	NA	Other	Other	1	P. falciparum
Pf_G4G195	06/2020	Male	<15	VII-2_Mazaruni/LBERive	Omai	Mid_Essequibo	Guyanese	AFRO_Guyanese	1	P. falciparum
Pf_G4G281	06/2020	Male	15-54	NA	NA	NA	Guyanese	Mixed	1	P. falciparum
Pf_G4G409	08/2020	Male	<15	VII-2_Mazaruni/LBERive	Puruni_River	Lower_Mazaruni	Guyanese	Mixed	1	P. falciparum
Pf_G4G150	05/2020	Male	15-54	VII-1_Cuyuni	Toroparu_River	Upper_Mazaruni	Guyanese	AFRO_Guyanese	3	P. falciparum
Pf_G4G343	07/2020	Male	15-54	VII-2_Mazaruni/LBERive	Puruni_River	Lower_Mazaruni	Venezuelan	Other	2	P. falciparum
Pf_G4G100	05/2020	Male	15-54	I-2_Waini	Big_Hope_River	Waini	Guyanese	Mixed	1	P. falciparum
Pf_G4G174	05/2020	Male	15-54	VII-1_Cuyuni	Quartzstone_Landing	Lower_Cuyuni	Guyanese	Mixed	1	P. falciparum
Pf_G4G351	07/2020	Male	15-54	VII-1_Cuyuni	Toroparu_River	Upper_Mazaruni	Guyanese	AFRO_Guyanese	1	P. falciparum
Pf_G4G044	04/2020	Female	<15	VII-2_Mazaruni/LBERive	Issano	Mid_Mazaruni_and_Issano_Rd	Guyanese	Mixed	1	P. falciparum
Pf_G4G410	08/2020	Male	15-54	VII-2_Mazaruni/LBERive	Serenamu_River	Upper_Mazaruni	Guyanese	Amerindian	1	P. falciparum
Pf_G4G422	08/2020	Male	15-54	VII-2_Mazaruni/LBERive	Blackwater_River_7	Lower_Mazaruni	Guyanese	AFRO_Guyanese	2	P. falciparum
Pf_G4G222	06/2020	Male	≥55	VII-2_Mazaruni/LBERive	Serenamu_River	Upper_Mazaruni	Guyanese	East Indian	2	P. falciparum
Pf_G4G223	06/2020	Male	<15	IV-1_Moblissa/La_Reconnai	Soesdyke	Greater_GT	Guyanese	Mixed	1	P. falciparum
Pf_G4G024	03/2020	Male	15-54	VII-2_Mazaruni/LBERive	Million_Mountain	Lower_Mazaruni	Guyanese	East Indian	1	P. falciparum
Pf_G4G049	04/2020	Male	15-54	VII-2_Mazaruni/LBERive	Puruni_River	Lower_Mazaruni	Guyanese	Mixed	1	P. falciparum
Pf_G4G026	03/2020	Male	15-54	VII-1_Cuyuni	Cuyuni_River	Lower_Mazaruni	Guyanese	Amerindian	1	P. falciparum
Pf_G4G041	04/2020	Male	15-54	VII-2_Mazaruni/LBERive	Puruni_River	Lower_Mazaruni	Guyanese	AFRO_Guyanese	1	P. falciparum
Pf_G4G352	07/2020	Male	15-54	VII-1_Cuyuni	Toroparu_River	Upper_Mazaruni	Guyanese	AFRO_Guyanese	2	P. falciparum
Pf_G4G007	01/2020	Male	15-54	NA	NA	NA	Guyanese	AFRO_Guyanese	1	P. falciparum
Pf_G4G256	06/2020	Male	15-54	VII-2_Mazaruni/LBERive	Puruni_River	Lower_Mazaruni	Guyanese	AFRO_Guyanese	1	P. falciparum
Pf_G4G247	06/2020	Male	15-54	VII-2_Mazaruni/LBERive	Puruni_River	Lower_Mazaruni	Guyanese	Mixed	2	P. falciparum
Pf_G4G093	05/2020	Male	15-54	NA	NA	NA	Guyanese	AFRO_Guyanese	1	P. falciparum
Pf_G4G070	NA/NA	NA	NA	NA	NA	NA	NA	NA	1	P. falciparum
Pf_G4G010	02/2020	Male	15-54	VII-2_Mazaruni/LBERive	Puruni_River	Lower_Mazaruni	Guyanese	AFRO_Guyanese	1	P. falciparum
Pf_G4G211	06/2020	Male	15-54	VII-2_Mazaruni/LBERive	Puruni_River	Lower_Mazaruni	Guyanese	AFRO_Guyanese	2	P. falciparum
Pf_G4G371	07/2020	Male	15-54	VII-2_Mazaruni/LBERive	Puruni_River	Lower_Mazaruni	Guyanese	AFRO_Guyanese	1	P. falciparum
Pf_G4G209	06/2020	Female	15-54	VII-2_Mazaruni/LBERive	Puruni_River	Lower_Mazaruni	Venezuelan	Other	1	P. falciparum
Pf_G4G064	04/2020	Male	15-54	VII-2_Mazaruni/LBERive	Tamakay	Upper_Mazaruni	Guyanese	East Indian	1	P. falciparum
Pf_G4G414	08/2020	Female	15-54	VII-2_Mazaruni/LBERive	Puruni_River	Lower_Mazaruni	Guyanese	Other	1	P. falciparum
Pf_G4G164	05/2020	Female	15-54	VII-2_Mazaruni/LBERive	Puruni_River	Lower_Mazaruni	Guyanese	Amerindian	1	P. falciparum
Pf_G4G411	08/2020	Male	15-54	VII-2_Mazaruni/LBERive	Puruni_River	Lower_Mazaruni	Venezuelan	Other	1	P. falciparum
Pf_G4G050	04/2020	Male	15-54	I-2_Waini	Barama_River	Central_Coast	Guyanese	AFRO_Guyanese	1	P. falciparum
Pf_G4G162	05/2020	Male	15-54	VII-2_Mazaruni/LBERive	Puruni_River	Lower_Mazaruni	Guyanese	AFRO_Guyanese	1	P. falciparum
Pf_G4G063	04/2020	Male	15-54	VII-2_Mazaruni/LBERive	Blackwater_River_7	Lower_Mazaruni	Guyanese	Mixed	1	P. falciparum
Pf_G4G192	06/2020	Female	<15	VII-2_Mazaruni/LBERive	Blackwater_River_7	Lower_Mazaruni	Guyanese	Mixed	1	P. falciparum
Pf_G4G114	05/2020	Male	15-54	VII-2_Mazaruni/LBERive	Omai	Mid_Essequibo	Guyanese	AFRO_Guyanese	1	P. falciparum
Pf_G4G396	07/2020	Male	15-54	VII-2_Mazaruni/LBERive	Sulpha_Creek	Lower_Essequibo	Guyanese	AFRO_Guyanese	1	P. falciparum
Pf_G4G270	06/2020	Female	15-54	NA	NA	NA	Guyanese	Mixed	1	P. falciparum
Pf_G4G447	08/2020	Male	15-54	VII-1_Cuyuni	Toroparu_River	Upper_Mazaruni	Guyanese	East Indian	1	P. falciparum
Pf_G4G186	06/2020	Female	15-54	VII-2_Mazaruni/LBERive	Blackwater_River_7	Lower_Mazaruni	Venezuelan	Other	1	P. falciparum
Pf_G4G446	08/2020	Male	15-54	VIII-2_Lower_Potaro/Ladsm	Mahdia	Lower_Potaro	Guyanese	AFRO_Guyanese	1	P. falciparum
Pf_G4G156	05/2020	Male	15-54	VII-1_Cuyuni	Aranka_River	Upper_Cuyuni	Guyanese	Mixed	1	P. falciparum
Pf_G4G167	05/2020	Male	15-54	VII-2_Mazaruni/LBERive	Puruni_River	Lower_Mazaruni	Guyanese	East Indian	1	P. falciparum
Pf_G4G130	05/2020	Male	15-54	VII-2_Mazaruni/LBERive	Puruni_River	Lower_Mazaruni	Guyanese	Mixed	1	P. falciparum
Pf_G4G177	05/2020	Female	15-54	VII-2_Mazaruni/LBERive	Omai	Mid_Essequibo	Venezuelan	Other	1	P. falciparum
Pf_G4G133	05/2020	Male	15-54	VIII-2_Lower_Potaro/Ladsm	Mahdia	Lower_Potaro	Guyanese	AFRO_Guyanese	2	P. falciparum
Pf_G4G055	04/2020	Female	15-54	VIII-2_Lower_Potaro/Ladsm	Konawaruk	Lower_Potaro	Guyanese	AFRO_Guyanese	1	P. falciparum
Pf_G4G382	07/2020	Male	15-54	VII-2_Mazaruni/LBERive	Puruni_River	Lower_Mazaruni	Guyanese	Amerindian	2	P. falciparum
Pf_G4G407	08/2020	Male	15-54	VII-2_Mazaruni/LBERive	Puruni_River	Lower_Mazaruni	Guyanese	Mixed	3	P. falciparum
Pf_G4G380	07/2020	Female	15-54	VII-2_Mazaruni/LBERive	Puruni_River	Lower_Mazaruni	Guyanese	AFRO_Guyanese	1	P. falciparum
Pf_G4G450	08/2020	Male	15-54	NA	NA	NA	Guyanese	AFRO_Guyanese	1	P. falciparum
Pf_G4G128	05/2020	Female	15-54	NA	NA	NA	Guyanese	East Indian	1	P. falciparum
Pf_G4G098	05/2020	Male	15-54	VII-2_Mazaruni/LBERive	Puruni_River	Lower_Mazaruni	Guyanese	AFRO_Guyanese	1	P. falciparum
Pf_G4G073	04/2020	Male	15-54	VIII-2_Lower_Potaro/Ladsm	Mahdia	Lower_Potaro	Guyanese	Mixed	1	P. falciparum
Pf_G4G403	08/2020	Male	≥55	VII-2_Mazaruni/LBERive	Omai	Mid_Essequibo	Guyanese	AFRO_Guyanese	2	P. falciparum
Pf_G4G354	07/2020	Male	15-54	VII-2_Mazaruni/LBERive	Puruni_River	Lower_Mazaruni	Guyanese	AFRO_Guyanese	2	P. falciparum
Pf_G4G094	05/2020	Male	≥55	VII-2_Mazaruni/LBERive	Tamakay	Upper_Mazaruni	Guyanese	Amerindian	1	P. falciparum
Pf_G4G214	06/2020	Male	15-54	VII-2_Mazaruni/LBERive	Issano	Mid_Mazaruni_and_Issano_Rd	Guyanese	AFRO_Guyanese	2	P. falciparum
Pf_G4G463	08/2020	Male	15-54	VII-2_Mazaruni/LBERive	Puruni_River	Lower_Mazaruni	Guyanese	AFRO_Guyanese	1	P. falciparum
Pf_G4G160	05/2020	Male	15-54	VII-2_Mazaruni/LBERive	Puruni_River	Lower_Mazaruni	Guyanese	Mixed	2	P. falciparum
Pf_G4G325	07/2020	Male	15-54	VII-2_Mazaruni/LBERive	Tamakay	Upper_Mazaruni	Guyanese	Amerindian	1	P. falciparum
Pf_G4G339	07/2020	Male	15-54	I-1_Barima	Arakaka	Kaituma_and_Barima	Guyanese	Mixed	1	P. falciparum
Pf_G4G146	05/2020	Female	15-54	VII-2_Mazaruni/LBERive	Blackwater_River_7	Lower_Mazaruni	Guyanese	Mixed	1	P. falciparum
Pf_G4G181	06/2020	Female	15-54	NA	NA	NA	Guyanese	Mixed	2	P. falciparum
Pf_G4G045	04/2020	Female	15-54	VII-2_Mazaruni/LBERive	Issano	Mid_Mazaruni_and_Issano_Rd	Guyanese	Mixed	1	P. falciparum
Pf_G4G179	05/2020	Male	15-54	VII-1_Cuyuni	OKO_RIVER	Lower_Cuyuni	Guyanese	AFRO_Guyanese	1	P. falciparum
Pf_G4G306	07/2020	Male	15-54	VII-2_Mazaruni/LBERive	Puruni_River	Lower_Mazaruni	Guyanese	East Indian	1	P. falciparum
Pf_G4G068	04/2020	Male	15-54	VII-2_Mazaruni/LBERive	Puruni_River	Lower_Mazaruni	Guyanese	Mixed	2	P. falciparum
Pf_G4G357	07/2020	Male	15-54	VII-2_Mazaruni/LBERive	Tamakay	Upper_Mazaruni	Guyanese	AFRO_Guyanese	1	P. falciparum
Pf_G4G246	06/2020	Male	15-54	I-1_Barima	White_Creek	North_Delta	Guyanese	East Indian	1	P. falciparum
Pf_G4G439	08/2020	Female	15-54	VI-2_East_Canje/ECBerb	Berbice_River	East_of_GT	Guyanese	Mixed	1	P. falciparum
Pf_G4G015	03/2020	Male	15-54	VII-2_Mazaruni/LBERive	Puruni_River	Lower_Mazaruni	Guyanese	AFRO_Guyanese	1	P. falciparum
Pf_G4G213	06/2020	Female	15-54	III-1_Essequibo_Islands	Buck_Fall	West_of_GT	Guyanese	Amerindian	1	P. falciparum
Pf_G4G384	07/2020	Male	15-54	VII-2_Mazaruni/LBERive	Towaparu	Mid_Mazaruni_and_Issano_Rd	Guyanese	Mixed	1	P. falciparum
Pf_G4G462	08/2020	Male	15-54	VII-2_Mazaruni/LBERive	Puruni_River	Lower_Mazaruni	Guyanese	East Indian	2	P. falciparum
Pf_G4G282	06/2020	Male	15-54	VII-2_Mazaruni/LBERive	Puruni_River	Lower_Mazaruni	Guyanese	Amerindian	1	P. falciparum
Pf_G4G427	08/2020	Male	NA	VII-1_Cuyuni	Aurora_7	Upper_Cuyuni	Guyanese	AFRO_Guyanese	1	P. falciparum
Pf_G4G089	05/2020	Female	15-54	VII-2_Mazaruni/LBERive	Puruni_River	Lower_Mazaruni	Guyanese	Mixed	1	P. falciparum
Pf_G4G016	03/2020	Male	15-54	VII-1_Cuyuni	Toroparu_River	Upper_Mazaruni	Guyanese	Mixed	1	P. falciparum
Pf_G4G257	06/2020	Male	15-54	NA	NA	NA	Guyanese	Amerindian	1	P. falciparum
Pf_G4G141	05/2020	Female	15-54	VIII-2_Lower_Potaro/Ladsm	Mahdia	Lower_Potaro	Guyanese	Amerindian	1	P. falciparum
Pf_G4G061	04/2020	Male	15-54	VII-1_Cuyuni	Cuyuni_River	Lower_Mazaruni	Guyanese	Mixed	1	P. falciparum
Pf_G4G048	04/2020	Male	15-54	NA	NA	NA	Guyanese	East Indian	1	P. falciparum
Pf_G4G069	04/2020	Male	15-54	VII-2_Mazaruni/LBERive	Puruni_River	Lower_Mazaruni	Guyanese	Mixed	1	P. falciparum
Pf_G4G134	05/2020	Male	15-54	VIII-2_Lower_Potaro/Ladsm	Mahdia	Lower_Potaro	Guyanese	Mixed	1	P. falciparum
Pf_G4G305	07/2020	Male	15-54	VII-2_Mazaruni/LBERive	Blackwater_River_7	Lower_Mazaruni	Guyanese	Mixed	1	P. falciparum
Pf_G4G336	07/2020	Female	15-54	VII-2_Mazaruni/LBERive	Puruni_River	Lower_Mazaruni	Guyanese	Mixed	2	P. falciparum
Pf_G4G027	03/2020	Male	15-54	VII-1_Cuyuni	Arangoy_River	Upper_Cuyuni	Guyanese	AFRO_Guyanese	1	P. falciparum
Pf_G4G180	06/2020	Male	15-54	VIII-2_Lower_Potaro/Ladsm	Potaro_Landing	Lower_Potaro	Guyanese	East Indian	1	P. falciparum
Pf_G4G102	05/2020	Male	15-54	VII-2_Mazaruni/LBERive	Puruni_River	Lower_Mazaruni	Guyanese	Amerindian	2	P. falciparum
Pf_G4G138	05/2020	Male	15-54	VIII-1_Ireng/Upper_Potaro	MICOBIE_VILLAGE	Lower_Potaro	Guyanese	AFRO_Guyanese	1	P. falciparum
Pf_G4G318	07/2020	Female	15-54	VII-2_Mazaruni/LBERive	Serenamu_River	Upper_Mazaruni	Guyanese	Mixed	1	P. falciparum
Pf_G4G469	08/2020	Male	<15	VII-1_Cuyuni	OKO_RIVER	Lower_Cuyuni	Guyanese	Mixed	1	P. falciparum
Pf_G4G429	08/2020	Male	15-54	VIII-2_Lower_Potaro/Ladsm	Mahdia	Lower_Potaro	Guyanese	AFRO_Guyanese	1	P. falciparum
Pf_G4G172	05/2020	Male	15-54	VIII-1_Ireng/Upper_Potaro	MICOBIE_VILLAGE	Lower_Potaro	Guyanese	AFRO_Guyanese	1	P. falciparum
Pf_G4G353	07/2020	Male	15-54	NA	NA	NA	Guyanese	AFRO_Guyanese	1	P. falciparum
Pf_G4G199	06/2020	Male	15-54	VII-1_Cuyuni	Aranka_River	Upper_Cuyuni	Guyanese	Mixed	1	P. falciparum
Pf_G4G028	03/2020	Male	15-54	VII-2_Mazaruni/LBERive	Puruni_River	Lower_Mazaruni	Guyanese	AFRO_Guyanese	1	P. falciparum
Pf_G4G249	06/2020	Male	15-54	VII-2_Mazaruni/LBERive	Mazaruni_River	Lower_Essequibo	Guyanese	Mixed	1	P. falciparum
Pf_G4G258	06/2020	Male	15-54	VII-2_Mazaruni/LBERive	Mazaruni_River	Lower_Essequibo	Guyanese	East Indian	1	P. falciparum
Pf_G4G408	08/2020	Male	15-54	VII-2_Mazaruni/LBERive	Bartica_Village_District	Lower_Essequibo	Guyanese	Mixed	1	P. falciparum
Pf_G4G239	06/2020	Female	15-54	NA	NA	NA	Guyanese	Mixed	1	P. falciparum
Pf_G4G241	06/2020	Male	15-54	VII-2_Mazaruni/LBERive	Blackwater_River_7	Lower_Mazaruni	Guyanese	Mixed	1	P. falciparum
Pf_G4G346	07/2020	Male	15-54	NA	NA	NA	Guyanese	AFRO_Guyanese	1	P. falciparum
Pf_G4G274	06/2020	Male	15-54	VIII-2_Lower_Potaro/Ladsm	Mahdia	Lower_Potaro	Guyanese	AFRO_Guyanese	1	P. falciparum
Pf_G4G373	07/2020	Male	15-54	VII-2_Mazaruni/LBERive	Puruni_River	Lower_Mazaruni	Guyanese	AFRO_Guyanese	1	P. falciparum
Pf_G4G444	08/2020	Male	15-54	VII-2_Mazaruni/LBERive	Puruni_River	Lower_Mazaruni	Guyanese	AFRO_Guyanese	1	P. falciparum
Pf_G4G154	05/2020	Female	15-54	VII-2_Mazaruni/LBERive	Blackwater_River_7	Lower_Mazaruni	Venezuelan	Other	1	P. falciparum
Pf_G4G119	05/2020	Female	15-54	VII-2_Mazaruni/LBERive	Puruni_River	Lower_Mazaruni	Guyanese	AFRO_Guyanese	3	P. falciparum
Pf_G4G267	06/2020	Male	15-54	VIII-2_Lower_Potaro/Ladsm	Konawaruk	Lower_Potaro	Guyanese	AFRO_Guyanese	1	P. falciparum
Pf_G4G392	07/2020	Male	15-54	VII-2_Mazaruni/LBERive	Puruni_River	Lower_Mazaruni	Guyanese	East Indian	1	P. falciparum
Pf_G7B236	09/2020	Female	15-54	VII-2_Mazaruni/LBERive	Puruni_River	Lower_Mazaruni	Venezuelan	Mixed	1	P. falciparum
Pf_G7B240	09/2020	Male	15-54	VII-1_Cuyuni	OKO_RIVER	Lower_Cuyuni	Venezuelan	Mixed	1	P. falciparum
Pf_G7B246	09/2020	Female	15-54	VII-1_Cuyuni	Arimu_Mine	Lower_Cuyuni	Guyanese	Mixed	1	P. falciparum
Pf_G7B252	09/2020	Female	15-54	VII-1_Cuyuni	Cuyuni_River	Lower_Mazaruni	Guyanese	Mixed	1	P. falciparum
Pf_G7B253	09/2020	Male	15-54	VII-2_Mazaruni/LBERive	Puruni_River	Lower_Mazaruni	Guyanese	AFRO_Guyanese	1	P. falciparum
Pf_G7B257	09/2020	Male	15-54	VII-1_Cuyuni	Arimu_Mine	Lower_Cuyuni	Guyanese	Mixed	1	P. falciparum
Pf_G7B272	10/2020	Male	15-54	VII-2_Mazaruni/LBERive	Bartica_-_Potaro_Road	Lower_Mazaruni	Guyanese	Mixed	1	P. falciparum
Pf_G7B273	10/2020	Male	15-54	I-2_Waini	Mazawini_River	Waini	Guyanese	Mixed	1	P. falciparum
Pf_G7B275	10/2020	Male	15-54	VII-1_Cuyuni	Arimu_Mine	Lower_Cuyuni	Guyanese	Mixed	1	P. falciparum
Pf_G7B280	10/2020	Male	15-54	VII-1_Cuyuni	Arangoy_River	Upper_Cuyuni	Guyanese	Mixed	2	P. falciparum
Pf_G7B281	10/2020	Male	15-54	VII-2_Mazaruni/LBERive	Chinese_Creek_7	Head_Mazaruni	Guyanese	Amerindian	2	P. falciparum
Pf_G7B293	10/2020	Female	15-54	VII-2_Mazaruni/LBERive	Puruni_River	Lower_Mazaruni	Guyanese	East Indian	1	P. falciparum
Pf_G7B306	10/2020	Male	15-54	VII-1_Cuyuni	Quartzstone_Landing	Lower_Cuyuni	Guyanese	Mixed	1	P. falciparum
Pf_G7B314	11/2020	Male	15-54	VII-2_Mazaruni/LBERive	Blackwater_River_7	Lower_Mazaruni	Guyanese	AFRO_Guyanese	1	P. falciparum
Pf_G7B316	11/2020	Female	15-54	VII-2_Mazaruni/LBERive	Puruni_River	Lower_Mazaruni	Venezuelan	Mixed	2	P. falciparum
Pf_G7B317	11/2020	Male	≥55	VII-1_Cuyuni	Kartabu_Point	Lower_Mazaruni	Guyanese	Mixed	1	P. falciparum
Pf_G7B319	11/2020	Male	15-54	III-1_Essequibo_Islands	Buck_Fall	West_of_GT	Guyanese	Mixed	1	P. falciparum
Pf_G7B320	11/2020	Female	NA	I-1_Barima	Matthews_Ridge	Kaituma_and_Barima	Guyanese	Mixed	1	P. falciparum
Pf_G7B322	11/2020	Male	15-54	VII-1_Cuyuni	Quartzstone_Landing	Lower_Cuyuni	Guyanese	Mixed	1	P. falciparum
Pf_G7B328	11/2020	Female	15-54	VII-2_Mazaruni/LBERive	Puruni_River	Lower_Mazaruni	Guyanese	East Indian	1	P. falciparum
Pf_G7B329	11/2020	Male	15-54	VII-1_Cuyuni	OKO_RIVER	Lower_Cuyuni	Guyanese	Mixed	1	P. falciparum
Pf_G7B335	11/2020	Male	15-54	VII-1_Cuyuni	OKO_RIVER	Lower_Cuyuni	Guyanese	Amerindian	1	P. falciparum
Pf_G7B343	11/2020	Male	15-54	VII-1_Cuyuni	Arimu_Mine	Lower_Cuyuni	Guyanese	Amerindian	1	P. falciparum
Pf_G7B344	11/2020	Male	15-54	VII-1_Cuyuni	Arimu_Mine	Lower_Cuyuni	Guyanese	Amerindian	1	P. falciparum
Pf_G7B345	11/2020	Male	15-54	VII-1_Cuyuni	Arimu_Mine	Lower_Cuyuni	Guyanese	Amerindian	1	P. falciparum
Pf_G7B353	11/2020	Male	15-54	VII-1_Cuyuni	OKO_RIVER	Lower_Cuyuni	Guyanese	Amerindian	1	P. falciparum
Pf_G7B357	11/2020	Male	15-54	VII-2_Mazaruni/LBERive	Puruni_River	Lower_Mazaruni	Guyanese	AFRO_Guyanese	1	P. falciparum
Pf_G7B363	11/2020	Male	15-54	VII-2_Mazaruni/LBERive	Blackwater_River_7	Lower_Mazaruni	Guyanese	East Indian	1	P. falciparum
Pf_G7B364	11/2020	Male	15-54	VII-1_Cuyuni	OKO_RIVER	Lower_Cuyuni	Guyanese	Mixed	1	P. falciparum
Pf_G7B366	11/2020	Female	15-54	VII-2_Mazaruni/LBERive	Piari_River	Lower_Mazaruni	Venezuelan	Mixed	1	P. falciparum
Pf_G7B367	11/2020	Male	15-54	VII-2_Mazaruni/LBERive	Blackwater_River_7	Lower_Mazaruni	Guyanese	Mixed	1	P. falciparum
Pf_G7B375	12/2020	Male	15-54	VII-2_Mazaruni/LBERive	Puruni_River	Lower_Mazaruni	Guyanese	Mixed	1	P. falciparum
Pf_G7B376	12/2020	Male	15-54	VII-1_Cuyuni	Karau_River	Lower_Essequibo	Guyanese	Mixed	1	P. falciparum
Pf_G7B378	12/2020	Female	15-54	VII-2_Mazaruni/LBERive	Puruni_River	Lower_Mazaruni	Guyanese	Mixed	1	P. falciparum
Pf_G7B382	12/2020	Male	15-54	VII-2_Mazaruni/LBERive	Issano_Junction	Mid_Mazaruni_and_Issano_Rd	Guyanese	Mixed	2	P. falciparum
Pf_G7B383	12/2020	Male	15-54	VII-1_Cuyuni	Karau_River	Lower_Essequibo	Guyanese	Mixed	1	P. falciparum
Pf_G7B387	12/2020	Male	15-54	VII-1_Cuyuni	OKO_RIVER	Lower_Cuyuni	Guyanese	Mixed	1	P. falciparum
Pf_G7B398	12/2020	Female	15-54	VII-1_Cuyuni	Arimu_Fall	Lower_Cuyuni	Venezuelan	Mixed	1	P. falciparum
Pf_G7B399	12/2020	Male	15-54	VII-1_Cuyuni	Karau_River	Lower_Essequibo	Guyanese	Amerindian	1	P. falciparum
Pf_G7B400	12/2020	Female	15-54	VII-1_Cuyuni	OKO_RIVER	Lower_Cuyuni	Guyanese	Mixed	1	P. falciparum
Pf_G7B403	12/2020	Female	15-54	VII-2_Mazaruni/LBERive	Puruni_River	Lower_Mazaruni	Venezuelan	Mixed	1	P. falciparum
Pf_G7B405	12/2020	Female	15-54	VII-1_Cuyuni	Waiamu_River	Upper_Cuyuni	Venezuelan	Mixed	1	P. falciparum
Pf_G7B407	12/2020	Male	≥55	VII-1_Cuyuni	Karau_River	Lower_Essequibo	Guyanese	Amerindian	1	P. falciparum
Pf_G7B408	12/2020	Female	15-54	VII-2_Mazaruni/LBERive	Towaparu	Mid_Mazaruni_and_Issano_Rd	Guyanese	Mixed	1	P. falciparum
Pf_G7B420	12/2020	Female	15-54	VII-2_Mazaruni/LBERive	Towaparu	Mid_Mazaruni_and_Issano_Rd	Venezuelan	Mixed	1	P. falciparum
Pf_G7B421	12/2020	Male	15-54	VII-2_Mazaruni/LBERive	Kaburi_Falls	Lower_Mazaruni	Guyanese	Amerindian	1	P. falciparum
Pf_G7B424	12/2020	Male	15-54	VII-2_Mazaruni/LBERive	Blackwater_River_7	Lower_Mazaruni	Guyanese	Mixed	1	P. falciparum
Pf_G7B426	12/2020	Male	15-54	VII-1_Cuyuni	Mariwa_Fall	Lower_Cuyuni	Guyanese	AFRO_Guyanese	1	P. falciparum
Pf_G7B430	12/2020	Female	15-54	VII-2_Mazaruni/LBERive	Puruni_River	Lower_Mazaruni	Guyanese	East Indian	1	P. falciparum
Pf_G7B433	12/2020	Male	15-54	VII-1_Cuyuni	Mariwa_Fall	Lower_Cuyuni	Guyanese	Mixed	1	P. falciparum
Pf_G7B438	12/2020	Female	15-54	VII-1_Cuyuni	Takutu_River	Upper_Cuyuni	Venezuelan	Mixed	1	P. falciparum
Pf_G7B443	01/2021	Male	<15	VII-2_Mazaruni/LBERive	Blackwater_River_7	Lower_Mazaruni	Guyanese	Mixed	1	P. falciparum
Pf_G7B445	01/2021	Female	15-54	VII-1_Cuyuni	Arimu_Mine	Lower_Cuyuni	Venezuelan	Mixed	1	P. falciparum
Pf_G7B447	01/2021	Male	15-54	VII-2_Mazaruni/LBERive	Blackwater_River_7	Lower_Mazaruni	Guyanese	East Indian	2	P. falciparum
Pf_G7B448	01/2021	Male	15-54	VII-2_Mazaruni/LBERive	Puruni_River	Lower_Mazaruni	Venezuelan	Mixed	1	P. falciparum
Pf_G7B455	01/2021	Male	15-54	VII-2_Mazaruni/LBERive	Towaparu	Mid_Mazaruni_and_Issano_Rd	Guyanese	Mixed	1	P. falciparum
Pf_G7B456	01/2021	Male	NA	VII-2_Mazaruni/LBERive	Piari_River	Lower_Mazaruni	Guyanese	Mixed	1	P. falciparum
Pf_G7B459	01/2021	Male	15-54	VII-1_Cuyuni	Arimu_Mine	Lower_Cuyuni	Guyanese	Mixed	2	P. falciparum
Pf_G7B461	01/2021	Male	15-54	VII-1_Cuyuni	Quartzstone_Landing	Lower_Cuyuni	Guyanese	Mixed	1	P. falciparum
Pf_G7B467	01/2021	Female	15-54	VII-1_Cuyuni	Takutu_River	Upper_Cuyuni	Venezuelan	Mixed	2	P. falciparum
Pf_G7B468	01/2021	Male	15-54	VII-2_Mazaruni/LBERive	Issano_Junction	Mid_Mazaruni_and_Issano_Rd	Guyanese	Amerindian	1	P. falciparum
Pf_G7B484	01/2021	Male	15-54	VII-1_Cuyuni	Karau_River	Lower_Essequibo	Guyanese	Mixed	1	P. falciparum
Pf_G7B486	01/2021	Male	15-54	VII-2_Mazaruni/LBERive	Puruni_River	Lower_Mazaruni	Guyanese	Amerindian	1	P. falciparum
Pf_G7B490	01/2021	Female	15-54	VII-1_Cuyuni	Karau_River	Lower_Essequibo	Venezuelan	Mixed	1	P. falciparum
Pf_G7B492	01/2021	Female	15-54	VII-1_Cuyuni	OKO_RIVER	Lower_Cuyuni	Venezuelan	Mixed	1	P. falciparum
Pf_G7B494	01/2021	Male	15-54	VII-2_Mazaruni/LBERive	Blackwater_River_7	Lower_Mazaruni	Guyanese	Mixed	1	P. falciparum
Pf_G7B503	01/2021	Female	15-54	VII-2_Mazaruni/LBERive	Towaparu	Mid_Mazaruni_and_Issano_Rd	Venezuelan	Mixed	1	P. falciparum
Pf_G7B511	02/2021	Female	15-54	VII-1_Cuyuni	Quartzstone_Landing	Lower_Cuyuni	Venezuelan	Mixed	1	P. falciparum
Pf_G7B513	02/2021	Female	15-54	VII-2_Mazaruni/LBERive	Puruni_River	Lower_Mazaruni	Venezuelan	Mixed	1	P. falciparum
Pf_G7B514	02/2021	Male	15-54	VII-2_Mazaruni/LBERive	Puruni_River	Lower_Mazaruni	Guyanese	Mixed	1	P. falciparum
Pf_G7B516	02/2021	Male	15-54	VII-2_Mazaruni/LBERive	Blackwater_River_7	Lower_Mazaruni	Guyanese	Mixed	1	P. falciparum
Pf_G7B519	02/2021	Male	15-54	VII-2_Mazaruni/LBERive	Puruni_River	Lower_Mazaruni	Guyanese	East Indian	1	P. falciparum
Pf_G7B521	02/2021	Male	15-54	VII-1_Cuyuni	Arimu_Mine	Lower_Cuyuni	Guyanese	East Indian	1	P. falciparum
Pf_G7B527	02/2021	Female	15-54	VII-1_Cuyuni	Quartzstone_Landing	Lower_Cuyuni	Guyanese	Mixed	1	P. falciparum
Pf_G7B529	02/2021	Male	15-54	VII-2_Mazaruni/LBERive	Blackwater_River_7	Lower_Mazaruni	Guyanese	AFRO_Guyanese	1	P. falciparum
Pf_G7B531	02/2021	Male	15-54	VII-2_Mazaruni/LBERive	Puruni_River	Lower_Mazaruni	Guyanese	Amerindian	1	P. falciparum
Pf_G7B532	02/2021	Male	15-54	VII-1_Cuyuni	Mariwa_Fall	Lower_Cuyuni	Guyanese	Amerindian	1	P. falciparum
Pf_G7B537	02/2021	Male	15-54	VII-1_Cuyuni	Arimu_Mine	Lower_Cuyuni	Guyanese	Mixed	1	P. falciparum
Pf_G7B538	02/2021	Male	15-54	VII-1_Cuyuni	OKO_RIVER	Lower_Cuyuni	Guyanese	AFRO_Guyanese	1	P. falciparum
Pf_G7B540	02/2021	Male	NA	VII-2_Mazaruni/LBERive	Blackwater_River_7	Lower_Mazaruni	Guyanese	Mixed	1	P. falciparum
Pf_G7B545	02/2021	Male	15-54	VII-1_Cuyuni	Arimu_Mine	Lower_Cuyuni	Guyanese	Mixed	1	P. falciparum
Pf_G7B549	02/2021	Male	15-54	VII-2_Mazaruni/LBERive	Puruni_River	Lower_Mazaruni	Guyanese	Mixed	1	P. falciparum
Pf_G7B551	02/2021	Female	15-54	VII-1_Cuyuni	Waiamu_River	Upper_Cuyuni	Venezuelan	Mixed	1	P. falciparum
Pf_G7B558	03/2021	Female	15-54	VII-1_Cuyuni	Devils_Hole_or_Womuipong_Falls	Upper_Cuyuni	Venezuelan	Mixed	1	P. falciparum
Pf_G7B562	03/2021	Male	15-54	VII-2_Mazaruni/LBERive	Towaparu	Mid_Mazaruni_and_Issano_Rd	Guyanese	AFRO_Guyanese	1	P. falciparum
Pf_G7B563	03/2021	Female	15-54	VII-2_Mazaruni/LBERive	Puruni_River	Lower_Mazaruni	Guyanese	Mixed	1	P. falciparum
Pf_G7B567	03/2021	Male	15-54	VII-1_Cuyuni	Quartzstone_Landing	Lower_Cuyuni	Guyanese	Mixed	2	P. falciparum
Pf_G7B568	03/2021	Female	15-54	VII-1_Cuyuni	OKO_RIVER	Lower_Cuyuni	Guyanese	Mixed	1	P. falciparum
Pf_G7B572	03/2021	Female	15-54	VII-2_Mazaruni/LBERive	Blackwater_River_7	Lower_Mazaruni	Venezuelan	Mixed	1	P. falciparum
Pf_G7B583	03/2021	Male	15-54	VII-1_Cuyuni	Tinamu_Fall	Lower_Cuyuni	Guyanese	Mixed	1	P. falciparum
Pf_G7B584	03/2021	Male	15-54	VII-1_Cuyuni	Arimu_Fall	Lower_Cuyuni	Guyanese	Mixed	1	P. falciparum
Pf_G7B587	03/2021	Male	15-54	VII-2_Mazaruni/LBERive	Blackwater_River_7	Lower_Mazaruni	Guyanese	East Indian	1	P. falciparum
Pf_G7B588	03/2021	Male	15-54	VII-2_Mazaruni/LBERive	Puruni_River	Lower_Mazaruni	Guyanese	AFRO_Guyanese	1	P. falciparum
Pf_G7B605	04/2021	Male	15-54	VII-1_Cuyuni	Mariwa_Fall	Lower_Cuyuni	Guyanese	Amerindian	1	P. falciparum
Pf_G7B606	04/2021	Male	15-54	VII-2_Mazaruni/LBERive	Towaparu	Mid_Mazaruni_and_Issano_Rd	Guyanese	AFRO_Guyanese	1	P. falciparum
Pf_G7B661	05/2021	Female	15-54	VII-1_Cuyuni	Cuyuni_River	Lower_Mazaruni	Venezuelan	Mixed	1	P. falciparum
Pf_G7B664	05/2021	Female	15-54	VII-2_Mazaruni/LBERive	Kartuni_River	Lower_Mazaruni	Guyanese	Mixed	1	P. falciparum
Pf_G7B667	05/2021	Male	15-54	VII-1_Cuyuni	Cuyuni_River	Lower_Mazaruni	Guyanese	Amerindian	1	P. falciparum
Pf_G7B676	06/2021	Male	15-54	VII-1_Cuyuni	OKO_RIVER	Lower_Cuyuni	Guyanese	Amerindian	1	P. falciparum
Pf_G7B678	06/2021	Male	15-54	VII-1_Cuyuni	Cuyuni_River	Lower_Mazaruni	Guyanese	Mixed	1	P. falciparum
Pf_G7B683	06/2021	Female	15-54	VII-1_Cuyuni	Arimu_Fall	Lower_Cuyuni	Venezuelan	Mixed	2	P. falciparum
Pf_G7B210	08/2020	Male	15-54	VII-2_Mazaruni/LBERive	Mazaruni_River	Lower_Essequibo	Guyanese	Amerindian	1	P. falciparum
Pf_G7B074	05/2020	Female	15-54	VII-2_Mazaruni/LBERive	Puruni_River	Lower_Mazaruni	Other	Mixed	1	P. falciparum
Pf_G7B187	07/2020	Male	15-54	VII-1_Cuyuni	Arimu_Mine	Lower_Cuyuni	Guyanese	Mixed	1	P. falciparum
Pf_G7B098	06/2020	Female	15-54	VII-2_Mazaruni/LBERive	Honey_Camp	Mid_Mazaruni_and_Issano_Rd	Guyanese	Mixed	1	P. falciparum
Pf_G7B081	05/2020	Male	15-54	VII-2_Mazaruni/LBERive	Puruni_River	Lower_Mazaruni	Guyanese	Mixed	1	P. falciparum
Pf_G7B041	05/2020	Male	≥55	VII-2_Mazaruni/LBERive	Puruni_River	Lower_Mazaruni	Guyanese	Mixed	1	P. falciparum
Pf_G7B195	07/2020	Male	≥55	VII-2_Mazaruni/LBERive	Puruni_River	Lower_Mazaruni	Guyanese	East Indian	1	P. falciparum
Pf_G7B148	06/2020	Male	15-54	VII-2_Mazaruni/LBERive	Puruni_River	Lower_Mazaruni	Guyanese	Amerindian	1	P. falciparum
Pf_G7B165	06/2020	Male	15-54	VII-1_Cuyuni	Cuyuni_River	Lower_Mazaruni	Guyanese	Mixed	1	P. falciparum
Pf_G7B173	06/2020	Male	≥55	VII-2_Mazaruni/LBERive	Puruni_River	Lower_Mazaruni	Guyanese	East Indian	1	P. falciparum
Pf_G7B189	07/2020	Male	15-54	VII-1_Cuyuni	Cuyuni_River	Lower_Mazaruni	Guyanese	Mixed	1	P. falciparum
Pf_G7B164	06/2020	Male	15-54	VII-1_Cuyuni	OKO_RIVER	Lower_Cuyuni	Guyanese	Mixed	1	P. falciparum
Pf_G7B140	06/2020	Female	15-54	VII-1_Cuyuni	OKO_RIVER	Lower_Cuyuni	Venezuelan	Mixed	1	P. falciparum
Pf_G7B149	06/2020	Female	15-54	VII-2_Mazaruni/LBERive	Puruni_River	Lower_Mazaruni	Guyanese	Amerindian	1	P. falciparum
Pf_G7B178	07/2020	Male	15-54	VII-2_Mazaruni/LBERive	Mazaruni_River	Lower_Essequibo	Guyanese	Mixed	1	P. falciparum
Pf_G7B167	06/2020	Male	15-54	VII-2_Mazaruni/LBERive	Puruni_River	Lower_Mazaruni	Guyanese	Mixed	1	P. falciparum
Pf_G7B159	06/2020	Female	15-54	VII-1_Cuyuni	Karau_River	Lower_Essequibo	Venezuelan	Mixed	1	P. falciparum
Pf_G7B108	06/2020	Male	15-54	VII-1_Cuyuni	Arimu_Fall	Lower_Cuyuni	Venezuelan	Mixed	1	P. falciparum
Pf_G7B057	05/2020	Male	15-54	VII-1_Cuyuni	Arimu_Mine	Lower_Cuyuni	Guyanese	Amerindian	1	P. falciparum
Pf_G7B072	05/2020	Male	15-54	VII-1_Cuyuni	Arimu_Fall	Lower_Cuyuni	Guyanese	Mixed	1	P. falciparum
Pf_G7B151	06/2020	Female	NA	VII-2_Mazaruni/LBERive	Puruni_River	Lower_Mazaruni	Guyanese	Amerindian	1	P. falciparum
Pf_G7B107	06/2020	Female	15-54	VII-2_Mazaruni/LBERive	Puruni_River	Lower_Mazaruni	Brazilian	Mixed	1	P. falciparum
Pf_G7B017	05/2020	Male	15-54	VII-1_Cuyuni	Cuyuni_River	Lower_Mazaruni	Guyanese	Amerindian	1	P. falciparum
Pf_G7B225	08/2020	Female	15-54	VII-2_Mazaruni/LBERive	Puruni_River	Lower_Mazaruni	Venezuelan	Mixed	1	P. falciparum
Pf_G7B088	05/2020	Female	15-54	VII-2_Mazaruni/LBERive	Puruni_River	Lower_Mazaruni	Guyanese	Mixed	1	P. falciparum
Pf_G7B002	05/2020	Female	15-54	VII-1_Cuyuni	Aranka_River	Upper_Cuyuni	Guyanese	Mixed	1	P. falciparum
Pf_G7B005	05/2020	Male	15-54	VII-1_Cuyuni	Waiamu_River	Upper_Cuyuni	Brazilian	Mixed	1	P. falciparum
Pf_G7B193	07/2020	Male	15-54	VII-1_Cuyuni	Arimu_Fall	Lower_Cuyuni	Guyanese	Mixed	1	P. falciparum
Pf_G7B086	05/2020	Male	15-54	VII-1_Cuyuni	Arimu_Mine	Lower_Cuyuni	Guyanese	Amerindian	2	P. falciparum
Pf_G7B037	05/2020	Male	15-54	VII-2_Mazaruni/LBERive	Puruni_River	Lower_Mazaruni	Guyanese	Mixed	1	P. falciparum
Pf_G7B064	05/2020	Male	15-54	VII-2_Mazaruni/LBERive	Issano_Junction	Mid_Mazaruni_and_Issano_Rd	Guyanese	Amerindian	1	P. falciparum
Pf_G7B100	06/2020	Male	15-54	VII-2_Mazaruni/LBERive	Issano_Junction	Mid_Mazaruni_and_Issano_Rd	Guyanese	AFRO_Guyanese	1	P. falciparum
Pf_G7B069	05/2020	Male	15-54	VII-1_Cuyuni	Arimu_Mine	Lower_Cuyuni	Guyanese	AFRO_Guyanese	1	P. falciparum
Pf_G7B145	06/2020	Male	15-54	VII-1_Cuyuni	Arimu_Mine	Lower_Cuyuni	Guyanese	Mixed	1	P. falciparum
Pf_G7B155	06/2020	Male	15-54	VII-2_Mazaruni/LBERive	Towaparu	Mid_Mazaruni_and_Issano_Rd	Guyanese	Mixed	1	P. falciparum
Pf_G7B084	05/2020	Male	15-54	VII-1_Cuyuni	OKO_RIVER	Lower_Cuyuni	Guyanese	Mixed	1	P. falciparum
Pf_G7B216	08/2020	Male	NA	VII-1_Cuyuni	Arimu_Fall	Lower_Cuyuni	Guyanese	Amerindian	2	P. falciparum
Pf_G7B217	08/2020	Female	15-54	VII-2_Mazaruni/LBERive	Towaparu	Mid_Mazaruni_and_Issano_Rd	Venezuelan	Mixed	1	P. falciparum
Pf_G7B174	06/2020	Male	15-54	VII-2_Mazaruni/LBERive	Towaparu	Mid_Mazaruni_and_Issano_Rd	Guyanese	Mixed	1	P. falciparum
Pf_G7B043	05/2020	Female	15-54	VII-1_Cuyuni	OKO_RIVER	Lower_Cuyuni	Venezuelan	Mixed	1	P. falciparum
Pf_G7B071	05/2020	Female	15-54	VII-2_Mazaruni/LBERive	Piari_River	Lower_Mazaruni	Venezuelan	Mixed	1	P. falciparum
Pf_G7B194	07/2020	Female	15-54	VII-2_Mazaruni/LBERive	Puruni_River	Lower_Mazaruni	Venezuelan	Mixed	1	P. falciparum
Pf_G7B130	06/2020	Female	15-54	VIII-2_Lower_Potaro/Ladsm	Kuribrong_River	Lower_Potaro	Venezuelan	Mixed	1	P. falciparum
Pf_G7B199	08/2020	Female	15-54	VII-1_Cuyuni	Karau_River	Lower_Essequibo	Guyanese	Amerindian	1	P. falciparum
Pf_G7B197	07/2020	Female	15-54	VII-2_Mazaruni/LBERive	Issano	Mid_Mazaruni_and_Issano_Rd	Guyanese	Mixed	1	P. falciparum
Pf_G7B066	05/2020	Male	15-54	VII-2_Mazaruni/LBERive	Towaparu	Mid_Mazaruni_and_Issano_Rd	Guyanese	AFRO_Guyanese	1	P. falciparum
Pf_G7B056	05/2020	Female	15-54	VII-1_Cuyuni	Quartzstone_Landing	Lower_Cuyuni	Guyanese	East Indian	1	P. falciparum
Pf_G7B035	05/2020	Male	15-54	VII-2_Mazaruni/LBERive	Puruni_River	Lower_Mazaruni	Guyanese	East Indian	1	P. falciparum
Pf_G7B095	05/2020	Male	15-54	VII-2_Mazaruni/LBERive	Issano	Mid_Mazaruni_and_Issano_Rd	Guyanese	Mixed	1	P. falciparum
Pf_G7B139	06/2020	Male	15-54	VII-1_Cuyuni	Cuyuni_River	Lower_Mazaruni	Guyanese	Amerindian	1	P. falciparum
Pf_G7B146	06/2020	Male	15-54	VII-2_Mazaruni/LBERive	Towaparu	Mid_Mazaruni_and_Issano_Rd	Guyanese	Mixed	1	P. falciparum
Pf_G7B008	05/2020	Female	15-54	VII-2_Mazaruni/LBERive	Puruni_River	Lower_Mazaruni	Venezuelan	Mixed	1	P. falciparum
Pf_G7B004	05/2020	Male	15-54	VII-2_Mazaruni/LBERive	Puruni_River	Lower_Mazaruni	Guyanese	Amerindian	1	P. falciparum
Pf_G7B003	05/2020	Male	15-54	VII-2_Mazaruni/LBERive	Puruni_River	Lower_Mazaruni	Guyanese	East Indian	1	P. falciparum
Pf_G7B117	06/2020	Male	15-54	VII-2_Mazaruni/LBERive	Puruni_River	Lower_Mazaruni	Guyanese	Mixed	1	P. falciparum
Pf_G7B051	05/2020	Male	15-54	VII-1_Cuyuni	Arimu_Mine	Lower_Cuyuni	Guyanese	Amerindian	1	P. falciparum
Pf_G7B082	05/2020	Male	15-54	VII-1_Cuyuni	OKO_RIVER	Lower_Cuyuni	Guyanese	AFRO_Guyanese	1	P. falciparum
Pf_G7B073	05/2020	Female	15-54	VII-2_Mazaruni/LBERive	Issano	Mid_Mazaruni_and_Issano_Rd	Guyanese	AFRO_Guyanese	1	P. falciparum
Pf_G7B142	06/2020	Female	15-54	VII-2_Mazaruni/LBERive	Puruni_River	Lower_Mazaruni	Brazilian	Mixed	1	P. falciparum
Pf_G7B018	05/2020	Male	15-54	VII-2_Mazaruni/LBERive	Puruni_River	Lower_Mazaruni	Guyanese	AFRO_Guyanese	1	P. falciparum
Pf_G7B109	06/2020	Male	15-54	VII-2_Mazaruni/LBERive	Puruni_River	Lower_Mazaruni	Guyanese	East Indian	1	P. falciparum
Pf_G7B127	06/2020	Male	15-54	VII-2_Mazaruni/LBERive	Bartica_Village_District	Lower_Essequibo	Guyanese	East Indian	1	P. falciparum
Pf_G7B147	06/2020	Male	15-54	VII-1_Cuyuni	Arimu_Mine	Lower_Cuyuni	Guyanese	AFRO_Guyanese	1	P. falciparum
Pf_G7B021	05/2020	Male	15-54	VII-2_Mazaruni/LBERive	Puruni_River	Lower_Mazaruni	Guyanese	Mixed	1	P. falciparum
Pf_G7B054	05/2020	Female	15-54	VII-2_Mazaruni/LBERive	Puruni_River	Lower_Mazaruni	Guyanese	East Indian	1	P. falciparum
Pf_G7B171	06/2020	Male	15-54	VII-2_Mazaruni/LBERive	Puruni_River	Lower_Mazaruni	Guyanese	Amerindian	1	P. falciparum
Pf_G7B101	06/2020	Male	15-54	VIII-2_Lower_Potaro/Ladsm	Kuribrong_River	Lower_Potaro	Guyanese	Mixed	1	P. falciparum
Pf_G7B028	05/2020	Male	15-54	VII-2_Mazaruni/LBERive	Puruni_River	Lower_Mazaruni	Guyanese	Mixed	1	P. falciparum
Pf_G7B191	07/2020	Female	15-54	VII-2_Mazaruni/LBERive	Issano_Junction	Mid_Mazaruni_and_Issano_Rd	Venezuelan	Mixed	2	P. falciparum
Pf_G7P002	11/2020	Male	15-54	VII-2_Mazaruni/LBERive	Puruni_River	Lower_Mazaruni	Guyanese	AFRO_Guyanese	1	P. falciparum
Pf_G7P003	11/2020	Male	15-54	VII-2_Mazaruni/LBERive	Puruni_River	Lower_Mazaruni	Venezuelan	Mixed	1	P. falciparum
Pf_G7P007	12/2020	Male	15-54	VII-2_Mazaruni/LBERive	Puruni_River	Lower_Mazaruni	Guyanese	Mixed	1	P. falciparum
Pf_G7P008	12/2020	Male	15-54	VII-1_Cuyuni	Rock_Creek	Lower_Cuyuni	Guyanese	AFRO_Guyanese	1	P. falciparum
Pf_G7P009	12/2020	Male	15-54	VII-2_Mazaruni/LBERive	Puruni_River	Lower_Mazaruni	Guyanese	Mixed	1	P. falciparum
Pf_G7P010	12/2020	Male	15-54	VII-2_Mazaruni/LBERive	Puruni_River	Lower_Mazaruni	Guyanese	AFRO_Guyanese	1	P. falciparum
Pf_G7P012	12/2020	Male	15-54	VII-1_Cuyuni	Rock_Creek	Lower_Cuyuni	Guyanese	AFRO_Guyanese	1	P. falciparum
Pf_G8M012	12/2020	Male	15-54	VIII-2_Lower_Potaro/Ladsm	Mahdia	Lower_Potaro	Guyanese	Amerindian	1	P. falciparum
Pf_G8M014	12/2020	Female	15-54	VIII-2_Lower_Potaro/Ladsm	Stone_River	Mid_Essequibo	Guyanese	Mixed	1	P. falciparum
Pf_G8M015	12/2020	Female	15-54	VIII-2_Lower_Potaro/Ladsm	Mahdia	Lower_Potaro	Guyanese	Amerindian	1	P. falciparum
Pf_G8M020	12/2020	Male	15-54	VIII-2_Lower_Potaro/Ladsm	Minnehaha_River	Lower_Potaro	Guyanese	Amerindian	1	P. falciparum
Pf_G8M025	12/2020	Male	15-54	VIII-2_Lower_Potaro/Ladsm	Saint_Elizabeth_Creek	Lower_Potaro	Guyanese	Mixed	1	P. falciparum
Pf_G8M039	12/2020	Male	15-54	VIII-2_Lower_Potaro/Ladsm	Stone_River	Mid_Essequibo	Guyanese	Mixed	1	P. falciparum
Pf_G8M043	12/2020	Female	15-54	VIII-2_Lower_Potaro/Ladsm	Mahdia	Lower_Potaro	Guyanese	Amerindian	1	P. falciparum
Pf_G8M055	12/2020	Female	15-54	VIII-2_Lower_Potaro/Ladsm	Stone_River	Mid_Essequibo	Guyanese	Mixed	1	P. falciparum
Pf_G8M058	12/2020	Male	15-54	VIII-2_Lower_Potaro/Ladsm	Saint_Elizabeth_Creek	Lower_Potaro	Guyanese	AFRO_Guyanese	1	P. falciparum
Pf_G8M059	12/2020	Male	15-54	VIII-2_Lower_Potaro/Ladsm	Saint_Elizabeth_Creek	Lower_Potaro	Guyanese	AFRO_Guyanese	1	P. falciparum
Pf_G8M060	12/2020	Female	15-54	VIII-2_Lower_Potaro/Ladsm	Potaro_River	Lower_Potaro	Guyanese	Amerindian	1	P. falciparum
Pf_G8M071	01/2021	Male	<15	VIII-2_Lower_Potaro/Ladsm	Mahdia	Lower_Potaro	Guyanese	Amerindian	1	P. falciparum
Pf_G8M077	01/2021	Male	<15	VIII-2_Lower_Potaro/Ladsm	Konawaruk	Lower_Potaro	Guyanese	Mixed	1	P. falciparum
Pf_G8M083	01/2021	Male	15-54	VIII-2_Lower_Potaro/Ladsm	Blackwater_River_Reg_8	Lower_Potaro	Guyanese	Amerindian	1	P. falciparum
Pf_G8M089	04/2021	Female	15-54	VIII-2_Lower_Potaro/Ladsm	Mahdia	Lower_Potaro	Guyanese	Amerindian	1	P. falciparum
Pf_G8M095	04/2021	Male	≥55	VIII-2_Lower_Potaro/Ladsm	Salbora_Creek	Lower_Potaro	Guyanese	AFRO_Guyanese	1	P. falciparum
Pf_G8M098	04/2021	Male	15-54	VIII-2_Lower_Potaro/Ladsm	Mahdia_River	Lower_Potaro	Guyanese	Mixed	1	P. falciparum
Pf_G8M099	04/2021	Male	15-54	VIII-2_Lower_Potaro/Ladsm	Saint_Elizabeth_Creek	Lower_Potaro	Guyanese	AFRO_Guyanese	1	P. falciparum
Pf_G8M102	04/2021	Female	15-54	VIII-2_Lower_Potaro/Ladsm	Stone_River	Mid_Essequibo	Guyanese	Mixed	1	P. falciparum
Pf_G8M106	04/2021	Male	15-54	VIII-2_Lower_Potaro/Ladsm	Mahdia	Lower_Potaro	Guyanese	Amerindian	1	P. falciparum
Pf_G8M108	04/2021	Male	15-54	VIII-2_Lower_Potaro/Ladsm	Saint_Elizabeth_Creek	Lower_Potaro	Guyanese	Mixed	1	P. falciparum
Pf_G8M114	04/2021	Male	≥55	VIII-2_Lower_Potaro/Ladsm	Mahdia	Lower_Potaro	Guyanese	East Indian	1	P. falciparum
Pf_G8M120	04/2021	Female	15-54	VIII-2_Lower_Potaro/Ladsm	Stone_River	Mid_Essequibo	Guyanese	East Indian	1	P. falciparum
Pf_G8M121	04/2021	Male	15-54	VIII-2_Lower_Potaro/Ladsm	Saint_Elizabeth_Creek	Lower_Potaro	Guyanese	Amerindian	1	P. falciparum
Pf_G9L028	11/2020	Male	15-54	VII-2_Mazaruni/LBERive	Mazaruni_River	Lower_Essequibo	Guyanese	Amerindian	1	P. falciparum
Pf_G9L031	12/2020	Male	15-54	VII-2_Mazaruni/LBERive	Puruni_River	Lower_Mazaruni	Guyanese	Amerindian	1	P. falciparum
Pf_G9L044	02/2021	Male	15-54	VII-2_Mazaruni/LBERive	Puruni_River	Lower_Mazaruni	Guyanese	Amerindian	1	P. falciparum
Pf_PW0065-C	NA/2015	NA	NA	NA	NA	Venezuela	NA	NA	1	P. falciparum
Pf_SPT26229	NA/2016	NA	NA	NA	NA	Venezuela	NA	NA	1	P. falciparum
Pf_Venez_001_D11	11/2019	NA	NA	Bolívar_El_Callao	NA	Venezuela	NA	NA	1	P. falciparum
Pf_Venez_001_E12	10/2019	NA	NA	Bolívar_Sifontes	NA	Venezuela	NA	NA	1	P. falciparum
Pf_Venez_001_E8	10/2019	NA	NA	Bolívar_Sifontes	NA	Venezuela	NA	NA	1	P. falciparum
Pf_Venez_001_F1	11/2019	NA	NA	Bolívar_Sucre	NA	Venezuela	NA	NA	1	P. falciparum
Pf_Venez_001_F4	04/2019	NA	NA	Bolívar_El_Callao	NA	Venezuela	NA	NA	1	P. falciparum
Pf_CEM605_Pv-Pf-10_PfSWGA	02/2019	NA	NA	Bolívar_Sifontes	Mina_4_Muertos	Venezuela	NA	NA	1	P. falciparum
Pf_CEM670_Pf-25	02/2019	NA	NA	Miranda_Guaicaipuro	Ctra_Charallave_Sta_Teresa	Venezuela	NA	NA	1	P. falciparum
Pv_G1P119	05/2020	Female	<15	I-1_Barima	Port_Kaituma	Kaituma_and_Barima	Guyanese	Amerindian	1	P. vivax
Pv_G1P220	09/2020	Male	15-54	I-1_Barima	Port_Kaituma	Kaituma_and_Barima	Guyanese	Mixed	2	P. vivax
Pv_G1P237	11/2020	Female	15-54	I-1_Barima	Port_Kaituma	Kaituma_and_Barima	Guyanese	Mixed	1	P. vivax
Pv_G1P245	11/2020	Female	<15	I-1_Barima	Port_Kaituma	Kaituma_and_Barima	Guyanese	Mixed	1	P. vivax
Pv_G1P255	01/2021	Male	15-54	I-1_Barima	Arakaka	Kaituma_and_Barima	Guyanese	Amerindian	1	P. vivax
Pv_G1P263	02/2021	Male	NA	I-1_Barima	Port_Kaituma	Kaituma_and_Barima	Guyanese	Amerindian	1	P. vivax
Pv_G1P271	02/2021	Female	15-54	I-1_Barima	Port_Kaituma	Kaituma_and_Barima	Guyanese	Amerindian	2	P. vivax
Pv_G1P278	03/2021	Female	15-54	I-1_Barima	Port_Kaituma	Kaituma_and_Barima	Guyanese	Mixed	2	P. vivax
Pv_G1P279	03/2021	Male	15-54	I-1_Barima	Port_Kaituma	Kaituma_and_Barima	Guyanese	Mixed	1	P. vivax
Pv_G1P283	03/2021	Female	15-54	I-1_Barima	Perseverance_River	Kaituma_and_Barima	Guyanese	Mixed	1	P. vivax
Pv_G1P106	05/2020	Male	15-54	I-1_Barima	Five_Star_Landing	Kaituma_and_Barima	Guyanese	Mixed	1	P. vivax
Pv_G1P006	01/2020	Male	15-54	I-1_Barima	Port_Kaituma	Kaituma_and_Barima	Guyanese	Mixed	1	P. vivax
Pv_G1P116	05/2020	Female	15-54	I-1_Barima	Port_Kaituma	Kaituma_and_Barima	Venezuelan	Mixed	1	P. vivax
Pv_G1P124	05/2020	Female	15-54	I-1_Barima	Five_Star_Landing	Kaituma_and_Barima	Venezuelan	Mixed	1	P. vivax
Pv_G1P097	05/2020	Male	15-54	NA	NA	NA	Guyanese	Mixed	2	P. vivax
Pv_G1P117	05/2020	Male	15-54	I-1_Barima	Port_Kaituma	Kaituma_and_Barima	Guyanese	Mixed	1	P. vivax
Pv_G1P113	05/2020	Male	15-54	I-2_Waini	Monosse_Creek	Waini	Guyanese	Amerindian	2	P. vivax
Pv_G1P056	04/2020	Male	15-54	I-2_Waini	Bamboo_Hill	Waini	Guyanese	Mixed	1	P. vivax
Pv_G1P078	05/2020	Female	15-54	I-1_Barima	Port_Kaituma	Kaituma_and_Barima	Guyanese	Mixed	1	P. vivax
Pv_G1P174	07/2020	Male	15-54	I-1_Barima	Big_Shell_Creek	North_Delta	Guyanese	Mixed	2	P. vivax
Pv_G1P103	05/2020	Male	15-54	NA	NA	NA	Guyanese	Amerindian	2	P. vivax
Pv_G1P110	05/2020	Female	15-54	I-1_Barima	Port_Kaituma	Kaituma_and_Barima	Guyanese	East Indian	1	P. vivax
Pv_G1P011	01/2020	Male	15-54	NA	NA	NA	Guyanese	Mixed	2	P. vivax
Pv_G1P092	NA/NA	NA	NA	NA	NA	NA	NA	NA	1	P. vivax
Pv_G1P075	05/2020	Male	<15	NA	NA	NA	Guyanese	Mixed	2	P. vivax
Pv_G1P102	05/2020	Male	15-54	I-1_Barima	Port_Kaituma	Kaituma_and_Barima	Guyanese	Mixed	2	P. vivax
Pv_G1P121	05/2020	Male	15-54	I-1_Barima	Port_Kaituma	Kaituma_and_Barima	Guyanese	Mixed	1	P. vivax
Pv_G1P177	07/2020	Female	NA	I-1_Barima	Arakaka	Kaituma_and_Barima	Guyanese	Amerindian	1	P. vivax
Pv_G1P052	04/2020	Male	15-54	NA	NA	NA	Guyanese	Mixed	1	P. vivax
Pv_G1P118	05/2020	Male	<15	I-1_Barima	Port_Kaituma	Kaituma_and_Barima	Guyanese	Amerindian	1	P. vivax
Pv_G1P050	04/2020	Male	<15	NA	NA	NA	Guyanese	Amerindian	1	P. vivax
Pv_G1P055	04/2020	Male	15-54	NA	NA	NA	Guyanese	Mixed	1	P. vivax
Pv_G1P123	NA/NA	NA	NA	NA	NA	NA	NA	NA	1	P. vivax
Pv_G1P074	05/2020	Female	15-54	I-1_Barima	Port_Kaituma	Kaituma_and_Barima	Venezuelan	Mixed	1	P. vivax
Pv_G1P057	04/2020	Male	NA	NA	NA	NA	Guyanese	Mixed	1	P. vivax
Pv_G1P163	06/2020	Male	15-54	I-1_Barima	Arakaka	Kaituma_and_Barima	Guyanese	Mixed	1	P. vivax
Pv_G1P122	05/2020	Male	15-54	I-1_Barima	Big_Shell_Creek	North_Delta	Guyanese	Mixed	1	P. vivax
Pv_G1P098	05/2020	Female	<15	I-1_Barima	Port_Kaituma	Kaituma_and_Barima	Guyanese	Mixed	1	P. vivax
Pv_G1P169	06/2020	Female	15-54	NA	NA	NA	Guyanese	Mixed	2	P. vivax
Pv_G1P014	02/2020	Male	15-54	NA	NA	NA	Guyanese	Amerindian	1	P. vivax
Pv_G1P004	01/2020	Female	15-54	NA	NA	NA	Guyanese	Mixed	2	P. vivax
Pv_G1P109	05/2020	Male	NA	I-1_Barima	Port_Kaituma	Kaituma_and_Barima	Guyanese	Amerindian	2	P. vivax
Pv_G4G1003	12/2020	Female	15-54	VIII-2_Lower_Potaro/Ladsm	Mahdia	Lower_Potaro	Guyanese	AFRO_Guyanese	1	P. vivax
Pv_G4G1004	12/2020	Male	15-54	VIII-2_Lower_Potaro/Ladsm	Mahdia	Lower_Potaro	Guyanese	Mixed	1	P. vivax
Pv_G4G1013	12/2020	Male	15-54	IX-1_Rupununi_West	Lethem	Greater_Lethem	Guyanese	Mixed	1	P. vivax
Pv_G4G1019	12/2020	Male	15-54	I-1_Barima	Big_Shell_Creek	North_Delta	Guyanese	Mixed	1	P. vivax
Pv_G4G1021	12/2020	Male	≥55	X-1_Right_Bank_Essequibo	Blue_Mountain	Upper_Demerara	Guyanese	Mixed	1	P. vivax
Pv_G4G1040	12/2020	Male	15-54	VII-1_Cuyuni	Toroparu_River	Upper_Mazaruni	Guyanese	AFRO_Guyanese	1	P. vivax
Pv_G4G1053	12/2020	Female	15-54	X-1_Right_Bank_Essequibo	Mabura_Hill	Upper_Demerara	Guyanese	Mixed	1	P. vivax
Pv_G4G1064	12/2020	Male	15-54	VIII-2_Lower_Potaro/Ladsm	Mahdia	Lower_Potaro	Guyanese	Amerindian	1	P. vivax
Pv_G4G1072	12/2020	Male	15-54	VII-2_Mazaruni/LBERive	Mazaruni_River	Lower_Essequibo	Guyanese	Mixed	1	P. vivax
Pv_G4G1085	12/2020	Male	15-54	VII-1_Cuyuni	Arimu_Mine	Lower_Cuyuni	Guyanese	Mixed	1	P. vivax
Pv_G4G1087	12/2020	Male	15-54	VII-1_Cuyuni	Toroparu_River	Upper_Mazaruni	Other	Other	2	P. vivax
Pv_G4G1088	12/2020	Male	15-54	VII-1_Cuyuni	Toroparu_River	Upper_Mazaruni	Venezuelan	Other	1	P. vivax
Pv_G4G1095	12/2020	Male	15-54	VII-2_Mazaruni/LBERive	Issano	Mid_Mazaruni_and_Issano_Rd	Venezuelan	Other	2	P. vivax
Pv_G4G1101	12/2020	Male	<15	VII-1_Cuyuni	Quartzstone_Landing	Lower_Cuyuni	Venezuelan	Other	1	P. vivax
Pv_G4G1115	12/2020	Male	15-54	VII-2_Mazaruni/LBERive	Towaparu	Mid_Mazaruni_and_Issano_Rd	Guyanese	Mixed	2	P. vivax
Pv_G4G1149	12/2020	Male	15-54	IV-1_Moblissa/La_Reconnai	Georgetown	Greater_GT	Guyanese	AFRO_Guyanese	1	P. vivax
Pv_G4G1159	12/2020	Female	15-54	VII-1_Cuyuni	OKO_RIVER	Lower_Cuyuni	Guyanese	AFRO_Guyanese	1	P. vivax
Pv_G4G1171	01/2021	Male	15-54	VII-1_Cuyuni	Toroparu_River	Upper_Mazaruni	Guyanese	Mixed	3	P. vivax
Pv_G4G1183	01/2021	Female	≥55	I-1_Barima	Arakaka	Kaituma_and_Barima	Guyanese	Mixed	1	P. vivax
Pv_G4G1202	01/2021	Male	15-54	VII-1_Cuyuni	Arimu_Mine	Lower_Cuyuni	Guyanese	Amerindian	1	P. vivax
Pv_G4G1222	01/2021	Male	15-54	VIII-2_Lower_Potaro/Ladsm	Mahdia	Lower_Potaro	Guyanese	Mixed	1	P. vivax
Pv_G4G1233	01/2021	Male	≥55	VII-1_Cuyuni	Cuyuni_River	Lower_Mazaruni	Guyanese	Mixed	1	P. vivax
Pv_G4G1237	01/2021	Male	<15	I-1_Barima	Blackwater_Creek	Kaituma_and_Barima	Guyanese	Mixed	1	P. vivax
Pv_G4G1241	01/2021	Female	<15	IV-1_Moblissa/La_Reconnai	Georgetown	Greater_GT	Guyanese	Mixed	1	P. vivax
Pv_G4G1249	01/2021	Male	15-54	VII-2_Mazaruni/LBERive	Puruni_River	Lower_Mazaruni	Guyanese	Mixed	1	P. vivax
Pv_G4G1252	01/2021	Male	15-54	I-1_Barima	Port_Kaituma	Kaituma_and_Barima	Guyanese	Mixed	2	P. vivax
Pv_G4G1255	01/2021	Female	15-54	VII-2_Mazaruni/LBERive	Issano	Mid_Mazaruni_and_Issano_Rd	Guyanese	Mixed	1	P. vivax
Pv_G4G1293	01/2021	Male	15-54	VIII-2_Lower_Potaro/Ladsm	Mahdia	Lower_Potaro	Brazilian	Other	1	P. vivax
Pv_G4G1302	01/2021	Female	<15	VIII-2_Lower_Potaro/Ladsm	Mahdia	Lower_Potaro	Guyanese	Mixed	1	P. vivax
Pv_G4G1306	01/2021	Male	15-54	VIII-2_Lower_Potaro/Ladsm	Mahdia	Lower_Potaro	Guyanese	East Indian	1	P. vivax
Pv_G4G1311	01/2021	Female	15-54	VII-1_Cuyuni	Arimu_Mine	Lower_Cuyuni	Venezuelan	Other	1	P. vivax
Pv_G4G1313	01/2021	Male	15-54	VIII-2_Lower_Potaro/Ladsm	Mahdia	Lower_Potaro	Guyanese	Mixed	1	P. vivax
Pv_G4G1315	01/2021	Male	15-54	VII-2_Mazaruni/LBERive	Sulpha_Creek	Lower_Essequibo	Guyanese	Mixed	3	P. vivax
Pv_G4G1337	02/2021	Female	15-54	VII-1_Cuyuni	Waiamu_River	Upper_Cuyuni	Guyanese	Mixed	3	P. vivax
Pv_G4G1344	02/2021	Male	<15	VII-2_Mazaruni/LBERive	Issano	Mid_Mazaruni_and_Issano_Rd	Guyanese	Mixed	1	P. vivax
Pv_G4G1347	02/2021	Male	15-54	IV-1_Moblissa/La_Reconnai	Sophia	Greater_GT	Guyanese	Mixed	1	P. vivax
Pv_G4G1372	02/2021	Male	15-54	I-1_Barima	Port_Kaituma	Kaituma_and_Barima	Other	Other	1	P. vivax
Pv_G4G1377	02/2021	Male	≥55	I-1_Barima	Port_Kaituma	Kaituma_and_Barima	Other	Other	1	P. vivax
Pv_G4G1396	02/2021	Male	15-54	VIII-2_Lower_Potaro/Ladsm	Mahdia	Lower_Potaro	Guyanese	AFRO_Guyanese	2	P. vivax
Pv_G4G1402	02/2021	Male	15-54	VII-1_Cuyuni	Toroparu_River	Upper_Mazaruni	Guyanese	Mixed	1	P. vivax
Pv_G4G1426	02/2021	Male	15-54	VIII-2_Lower_Potaro/Ladsm	Mowasi_Landing	Mid_Essequibo	Guyanese	Amerindian	1	P. vivax
Pv_G4G1433	02/2021	Male	15-54	VIII-2_Lower_Potaro/Ladsm	Mahdia	Lower_Potaro	Guyanese	Mixed	1	P. vivax
Pv_G4G1434	02/2021	Male	15-54	VII-1_Cuyuni	Arimu_Mine	Lower_Cuyuni	Guyanese	AFRO_Guyanese	2	P. vivax
Pv_G4G1451	03/2021	Male	15-54	III-1_Essequibo_Islands	Essequibo_River	West_of_GT	Brazilian	Other	1	P. vivax
Pv_G4G1452	03/2021	Male	15-54	VII-2_Mazaruni/LBERive	Puruni_River	Lower_Mazaruni	Guyanese	Mixed	2	P. vivax
Pv_G4G1464	03/2021	Male	15-54	I-1_Barima	Port_Kaituma	Kaituma_and_Barima	Guyanese	Mixed	1	P. vivax
Pv_G4G1475	03/2021	Male	15-54	VII-2_Mazaruni/LBERive	Puruni_River	Lower_Mazaruni	Guyanese	Mixed	2	P. vivax
Pv_G4G1486	03/2021	Male	15-54	VIII-2_Lower_Potaro/Ladsm	Mahdia	Lower_Potaro	Guyanese	Mixed	1	P. vivax
Pv_G4G1487	03/2021	Female	15-54	VII-2_Mazaruni/LBERive	Puruni_River	Lower_Mazaruni	Guyanese	Mixed	2	P. vivax
Pv_G4G1490	03/2021	Male	NA	VI-2_East_Canje/ECBerb	Berbice_River	East_of_GT	Guyanese	Mixed	1	P. vivax
Pv_G4G1501	03/2021	Male	15-54	VII-2_Mazaruni/LBERive	Tamakay	Upper_Mazaruni	Venezuelan	Other	2	P. vivax
Pv_G4G1503	03/2021	Male	15-54	VIII-2_Lower_Potaro/Ladsm	Konawaruk	Lower_Potaro	Guyanese	Mixed	1	P. vivax
Pv_G4G1522	03/2021	Male	<15	VIII-2_Lower_Potaro/Ladsm	Mahdia	Lower_Potaro	Guyanese	Mixed	1	P. vivax
Pv_G4G1552	03/2021	Female	15-54	VIII-2_Lower_Potaro/Ladsm	Mahdia	Lower_Potaro	Guyanese	Mixed	1	P. vivax
Pv_G4G1558	03/2021	Male	15-54	VII-2_Mazaruni/LBERive	Takuba_Creek	Upper_Mazaruni	Venezuelan	Other	1	P. vivax
Pv_G4G1559	03/2021	Male	15-54	VII-2_Mazaruni/LBERive	Bartica_Village_District	Lower_Essequibo	Guyanese	East Indian	1	P. vivax
Pv_G4G1577	03/2021	Female	15-54	VIII-2_Lower_Potaro/Ladsm	Mahdia	Lower_Potaro	Venezuelan	Other	2	P. vivax
Pv_G4G1584	03/2021	Male	NA	IX-1_Rupununi_West	Marudi_Mountain	Upper_Rupununi	Guyanese	East Indian	1	P. vivax
Pv_G4G1591	03/2021	Male	<15	VII-2_Mazaruni/LBERive	Puruni_River	Lower_Mazaruni	Guyanese	Mixed	1	P. vivax
Pv_G4G1594	04/2021	Male	≥55	VIII-2_Lower_Potaro/Ladsm	Mahdia	Lower_Potaro	Guyanese	Mixed	1	P. vivax
Pv_G4G1606	04/2021	Female	15-54	VII-2_Mazaruni/LBERive	Lion_Mountain	Lower_Mazaruni	Guyanese	Mixed	1	P. vivax
Pv_G4G1611	04/2021	Male	15-54	VIII-2_Lower_Potaro/Ladsm	Mahdia	Lower_Potaro	Guyanese	AFRO_Guyanese	1	P. vivax
Pv_G4G1625	04/2021	Female	15-54	VII-1_Cuyuni	Komang_River	Upper_Cuyuni	Guyanese	Mixed	1	P. vivax
Pv_G4G1646	04/2021	Male	15-54	IV-1_Moblissa/La_Reconnai	Sophia	Greater_GT	Guyanese	Mixed	1	P. vivax
Pv_G4G1655	04/2021	Male	15-54	IV-1_Moblissa/La_Reconnai	Georgetown	Greater_GT	Guyanese	Mixed	1	P. vivax
Pv_G4G1657	04/2021	Male	15-54	VIII-2_Lower_Potaro/Ladsm	Mahdia	Lower_Potaro	Venezuelan	Other	2	P. vivax
Pv_G4G1658	04/2021	Male	15-54	VIII-2_Lower_Potaro/Ladsm	Mahdia	Lower_Potaro	Guyanese	East Indian	1	P. vivax
Pv_G4G1659	04/2021	Female	<15	I-1_Barima	Five_Star_Landing	Kaituma_and_Barima	Guyanese	Mixed	1	P. vivax
Pv_G4G1683	05/2021	Male	15-54	VII-1_Cuyuni	Aranka_River	Upper_Cuyuni	Guyanese	Mixed	1	P. vivax
Pv_G4G1686	05/2021	Male	15-54	VII-2_Mazaruni/LBERive	Omai	Mid_Essequibo	Brazilian	Other	1	P. vivax
Pv_G4G1690	05/2021	Male	15-54	VII-2_Mazaruni/LBERive	Blackwater_River_7	Lower_Mazaruni	Guyanese	East Indian	1	P. vivax
Pv_G4G1695	05/2021	Male	15-54	VII-1_Cuyuni	Arimu_Mine	Lower_Cuyuni	Guyanese	Mixed	2	P. vivax
Pv_G4G1701	05/2021	Male	≥55	I-1_Barima	Port_Kaituma	Kaituma_and_Barima	Guyanese	Mixed	1	P. vivax
Pv_G4G1702	05/2021	Male	15-54	VII-2_Mazaruni/LBERive	Puruni_River	Lower_Mazaruni	Guyanese	Mixed	1	P. vivax
Pv_G4G1704	05/2021	Male	15-54	VIII-2_Lower_Potaro/Ladsm	Konawaruk	Lower_Potaro	Guyanese	East Indian	1	P. vivax
Pv_G4G1705	05/2021	Female	15-54	I-2_Waini	Tassawini_Landing	Waini	Guyanese	AFRO_Guyanese	1	P. vivax
Pv_G4G1709	05/2021	Female	15-54	VII-2_Mazaruni/LBERive	Blackwater_River_7	Lower_Mazaruni	Guyanese	East Indian	3	P. vivax
Pv_G4G1712	05/2021	Male	15-54	VII-2_Mazaruni/LBERive	Iwang_Creek	Upper_Mazaruni	Guyanese	East Indian	2	P. vivax
Pv_G4G1715	05/2021	Male	15-54	VIII-2_Lower_Potaro/Ladsm	Potaro_Landing	Lower_Potaro	Guyanese	Mixed	2	P. vivax
Pv_G4G1716	05/2021	Female	15-54	I-1_Barima	Baramita	Head_Waini	Guyanese	AFRO_Guyanese	1	P. vivax
Pv_G4G1719	05/2021	Female	15-54	VII-2_Mazaruni/LBERive	Bartica_Village_District	Lower_Essequibo	Guyanese	Mixed	1	P. vivax
Pv_G4G1721	05/2021	Male	15-54	VIII-2_Lower_Potaro/Ladsm	Mahdia	Lower_Potaro	Guyanese	Mixed	1	P. vivax
Pv_G4G1727	05/2021	Female	15-54	VIII-2_Lower_Potaro/Ladsm	Mahdia	Lower_Potaro	Guyanese	Mixed	1	P. vivax
Pv_G4G1728	05/2021	Male	15-54	III-1_Essequibo_Islands	Manaka	Lower_Essequibo	Guyanese	Mixed	1	P. vivax
Pv_G4G1730	05/2021	Female	15-54	VIII-2_Lower_Potaro/Ladsm	Mahdia	Lower_Potaro	Venezuelan	Other	1	P. vivax
Pv_G4G1732	05/2021	Male	15-54	VIII-2_Lower_Potaro/Ladsm	Mahdia	Lower_Potaro	Venezuelan	Other	1	P. vivax
Pv_G4G1739	05/2021	Male	15-54	VIII-2_Lower_Potaro/Ladsm	Mahdia	Lower_Potaro	Guyanese	Mixed	1	P. vivax
Pv_G4G1741	05/2021	Male	15-54	VII-2_Mazaruni/LBERive	Puruni_River	Lower_Mazaruni	Guyanese	East Indian	1	P. vivax
Pv_G4G1744	05/2021	Female	15-54	VII-2_Mazaruni/LBERive	Blackwater_River_7	Lower_Mazaruni	Venezuelan	Other	1	P. vivax
Pv_G4G1748	05/2021	Male	15-54	VII-1_Cuyuni	Aranka_River	Upper_Cuyuni	Guyanese	Mixed	1	P. vivax
Pv_G4G1755	05/2021	Male	15-54	VIII-2_Lower_Potaro/Ladsm	Mahdia	Lower_Potaro	Guyanese	Mixed	2	P. vivax
Pv_G4G1760	05/2021	Female	15-54	VII-1_Cuyuni	Quartzstone_Landing	Lower_Cuyuni	Venezuelan	Other	3	P. vivax
Pv_G4G1761	05/2021	Male	15-54	VII-2_Mazaruni/LBERive	Mazaruni_River	Lower_Essequibo	Venezuelan	Other	1	P. vivax
Pv_G4G1763	05/2021	Male	15-54	VIII-2_Lower_Potaro/Ladsm	Mahdia	Lower_Potaro	Venezuelan	Other	2	P. vivax
Pv_G4G1764	05/2021	Male	15-54	VIII-2_Lower_Potaro/Ladsm	Mahdia	Lower_Potaro	Venezuelan	Other	1	P. vivax
Pv_G4G1765	05/2021	Male	15-54	VII-2_Mazaruni/LBERive	Puruni_River	Lower_Mazaruni	Guyanese	Mixed	1	P. vivax
Pv_G4G1767	05/2021	Male	15-54	VII-2_Mazaruni/LBERive	Puruni_River	Lower_Mazaruni	Guyanese	AFRO_Guyanese	1	P. vivax
Pv_G4G1771	05/2021	Male	15-54	VIII-2_Lower_Potaro/Ladsm	Tumatumari	Lower_Potaro	Guyanese	East Indian	1	P. vivax
Pv_G4G1777	05/2021	Female	<15	VIII-2_Lower_Potaro/Ladsm	Mahdia	Lower_Potaro	Guyanese	AFRO_Guyanese	1	P. vivax
Pv_G4G1783	06/2021	Male	≥55	VII-2_Mazaruni/LBERive	Blackwater_River_7	Lower_Mazaruni	Guyanese	East Indian	2	P. vivax
Pv_G4G1784	06/2021	Female	15-54	VII-2_Mazaruni/LBERive	Blackwater_River_7	Lower_Mazaruni	Guyanese	AFRO_Guyanese	1	P. vivax
Pv_G4G1788	06/2021	Female	15-54	X-1_Right_Bank_Essequibo	Mabura_Hill	Upper_Demerara	Guyanese	Mixed	1	P. vivax
Pv_G4G1800	06/2021	Male	15-54	VII-2_Mazaruni/LBERive	Omai	Mid_Essequibo	Guyanese	East Indian	1	P. vivax
Pv_G4G1804	06/2021	Male	15-54	IV-1_Moblissa/La_Reconnai	Georgetown	Greater_GT	Guyanese	Mixed	1	P. vivax
Pv_G4G1805	06/2021	Male	15-54	VIII-2_Lower_Potaro/Ladsm	Mahdia	Lower_Potaro	Guyanese	Mixed	1	P. vivax
Pv_G4G1808	06/2021	Male	15-54	III-3_Lower_West_Demerara	SAND_HILLS	Greater_GT	Guyanese	Mixed	2	P. vivax
Pv_G4G1810	06/2021	Male	15-54	VII-2_Mazaruni/LBERive	Bartica_Village_District	Lower_Essequibo	Guyanese	Mixed	2	P. vivax
Pv_G4G1819	06/2021	Male	15-54	VII-2_Mazaruni/LBERive	Ikrong_River	Upper_Mazaruni	Guyanese	AFRO_Guyanese	1	P. vivax
Pv_G4G1824	06/2021	Female	15-54	VII-2_Mazaruni/LBERive	Puruni_River	Lower_Mazaruni	Guyanese	Mixed	1	P. vivax
Pv_G4G1826	06/2021	Male	15-54	VII-2_Mazaruni/LBERive	Tamakay	Upper_Mazaruni	Guyanese	Amerindian	1	P. vivax
Pv_G4G1828	06/2021	Male	15-54	VIII-2_Lower_Potaro/Ladsm	Mowasi_Landing	Mid_Essequibo	Brazilian	Other	1	P. vivax
Pv_G4G1831	06/2021	Male	15-54	VII-1_Cuyuni	Rupa_River	Upper_Cuyuni	Guyanese	Mixed	1	P. vivax
Pv_G4G1836	06/2021	Male	≥55	VIII-2_Lower_Potaro/Ladsm	Blackwater_River_Reg_8	Lower_Potaro	Guyanese	East Indian	1	P. vivax
Pv_G4G1837	06/2021	Male	≥55	VIII-2_Lower_Potaro/Ladsm	Mahdia	Lower_Potaro	Guyanese	AFRO_Guyanese	1	P. vivax
Pv_G4G1846	06/2021	Female	15-54	VII-2_Mazaruni/LBERive	Itaballi_Rapids	Lower_Mazaruni	Guyanese	East Indian	1	P. vivax
Pv_G4G1851	06/2021	Male	15-54	VII-2_Mazaruni/LBERive	Omai	Mid_Essequibo	Guyanese	Mixed	1	P. vivax
Pv_G4G1854	06/2021	Female	≥55	VIII-2_Lower_Potaro/Ladsm	Tumatumari	Lower_Potaro	Guyanese	East Indian	1	P. vivax
Pv_G4G1856	06/2021	Female	15-54	VII-2_Mazaruni/LBERive	Puruni_River	Lower_Mazaruni	Venezuelan	Other	1	P. vivax
Pv_G4G1864	06/2021	Male	≥55	VIII-2_Lower_Potaro/Ladsm	Konawaruk	Lower_Potaro	Guyanese	Mixed	1	P. vivax
Pv_G4G1865	06/2021	Male	15-54	VIII-2_Lower_Potaro/Ladsm	Mahdia	Lower_Potaro	Guyanese	Mixed	1	P. vivax
Pv_G4G1874	06/2021	Male	15-54	I-1_Barima	Arakaka	Kaituma_and_Barima	Guyanese	East Indian	1	P. vivax
Pv_G4G1878	06/2021	Male	≥55	VII-2_Mazaruni/LBERive	Puruni_River	Lower_Mazaruni	Guyanese	Mixed	1	P. vivax
Pv_G4G1880	06/2021	Male	15-54	VII-2_Mazaruni/LBERive	Puruni_River	Lower_Mazaruni	Guyanese	Mixed	1	P. vivax
Pv_G4G1882	06/2021	Male	15-54	VII-1_Cuyuni	Arimu_Fall	Lower_Cuyuni	Guyanese	Mixed	2	P. vivax
Pv_G4G1884	06/2021	Male	<15	VIII-2_Lower_Potaro/Ladsm	Mahdia	Lower_Potaro	Guyanese	Mixed	1	P. vivax
Pv_G4G1889	06/2021	Female	15-54	I-1_Barima	Baramita	Head_Waini	Guyanese	Amerindian	1	P. vivax
Pv_G4G1893	06/2021	Male	15-54	VII-2_Mazaruni/LBERive	Puruni_River	Lower_Mazaruni	Venezuelan	Other	1	P. vivax
Pv_G4G1894	06/2021	Male	15-54	VII-2_Mazaruni/LBERive	Puruni_River	Lower_Mazaruni	Venezuelan	Other	1	P. vivax
Pv_G4G1896	06/2021	Female	15-54	VII-2_Mazaruni/LBERive	Apaikwa	Upper_Mazaruni	Guyanese	Amerindian	1	P. vivax
Pv_G4G1898	06/2021	Male	15-54	VII-2_Mazaruni/LBERive	Puruni_River	Lower_Mazaruni	Guyanese	Mixed	1	P. vivax
Pv_G4G1899	06/2021	Male	15-54	VIII-2_Lower_Potaro/Ladsm	Mahdia	Lower_Potaro	Guyanese	Mixed	2	P. vivax
Pv_G4G532	09/2020	Male	15-54	VII-1_Cuyuni	Toroparu_River	Upper_Mazaruni	Other	Other	2	P. vivax
Pv_G4G535	09/2020	Female	<15	VII-1_Cuyuni	Tiger_Creek	Upper_Cuyuni	Guyanese	East Indian	1	P. vivax
Pv_G4G538	09/2020	Male	15-54	I-1_Barima	Arakaka	Kaituma_and_Barima	Guyanese	Mixed	2	P. vivax
Pv_G4G547	09/2020	Male	15-54	VII-2_Mazaruni/LBERive	Issano	Mid_Mazaruni_and_Issano_Rd	Guyanese	Mixed	1	P. vivax
Pv_G4G548	09/2020	Male	≥55	IX-1_Rupununi_West	Karasabai_Amer_Dist	Pakaraima_South	Guyanese	Mixed	1	P. vivax
Pv_G4G557	09/2020	Male	15-54	VIII-1_Ireng/Upper_Potaro	MICOBIE_VILLAGE	Lower_Potaro	Guyanese	Amerindian	1	P. vivax
Pv_G4G558	09/2020	Male	15-54	I-1_Barima	Arakaka	Kaituma_and_Barima	Guyanese	Mixed	1	P. vivax
Pv_G4G565	09/2020	Male	15-54	VII-2_Mazaruni/LBERive	Issano	Mid_Mazaruni_and_Issano_Rd	Guyanese	East Indian	1	P. vivax
Pv_G4G575	09/2020	Male	NA	VII-2_Mazaruni/LBERive	Bartica_Village_District	Lower_Essequibo	Guyanese	Mixed	1	P. vivax
Pv_G4G576	09/2020	Male	15-54	VII-2_Mazaruni/LBERive	Bartica_Village_District	Lower_Essequibo	Guyanese	Mixed	2	P. vivax
Pv_G4G578	09/2020	Male	15-54	I-1_Barima	Port_Kaituma	Kaituma_and_Barima	Guyanese	Mixed	1	P. vivax
Pv_G4G594	09/2020	Male	15-54	I-2_Waini	Wainamu_River	Mid_Mazaruni_and_Issano_Rd	Guyanese	Mixed	1	P. vivax
Pv_G4G603	09/2020	Male	15-54	III-1_Essequibo_Islands	Buck_Fall	West_of_GT	Guyanese	Mixed	3	P. vivax
Pv_G4G605	09/2020	Male	<15	VIII-2_Lower_Potaro/Ladsm	Mahdia	Lower_Potaro	Guyanese	East Indian	1	P. vivax
Pv_G4G607	09/2020	Male	15-54	VII-2_Mazaruni/LBERive	Puruni_River	Lower_Mazaruni	Venezuelan	Other	1	P. vivax
Pv_G4G610	09/2020	Male	15-54	VII-1_Cuyuni	Aranka_River	Upper_Cuyuni	Guyanese	Mixed	1	P. vivax
Pv_G4G614	09/2020	Male	15-54	VII-1_Cuyuni	Cuyuni_River	Lower_Mazaruni	Guyanese	Mixed	1	P. vivax
Pv_G4G628	09/2020	Female	<15	VIII-2_Lower_Potaro/Ladsm	Mahdia	Lower_Potaro	Guyanese	Mixed	1	P. vivax
Pv_G4G633	09/2020	Male	15-54	I-2_Waini	Mazawini_River	Waini	Guyanese	Mixed	1	P. vivax
Pv_G4G634	09/2020	Male	15-54	VII-2_Mazaruni/LBERive	Puruni_River	Lower_Mazaruni	Guyanese	Mixed	3	P. vivax
Pv_G4G636	09/2020	Male	15-54	VIII-2_Lower_Potaro/Ladsm	Mahdia	Lower_Potaro	Guyanese	Mixed	1	P. vivax
Pv_G4G650	09/2020	Female	15-54	VII-1_Cuyuni	Ekereku	Cristinas_Border	Venezuelan	Other	1	P. vivax
Pv_G4G657	10/2020	Female	15-54	VIII-1_Ireng/Upper_Potaro	MICOBIE_VILLAGE	Lower_Potaro	Guyanese	Amerindian	1	P. vivax
Pv_G4G680	10/2020	Female	15-54	VII-2_Mazaruni/LBERive	Puruni_River	Lower_Mazaruni	Guyanese	Mixed	1	P. vivax
Pv_G4G691	10/2020	Female	15-54	VIII-2_Lower_Potaro/Ladsm	Mahdia	Lower_Potaro	Guyanese	AFRO_Guyanese	1	P. vivax
Pv_G4G696	10/2020	Female	15-54	VII-2_Mazaruni/LBERive	Puruni_River	Lower_Mazaruni	Venezuelan	Other	1	P. vivax
Pv_G4G697	10/2020	Male	15-54	VII-2_Mazaruni/LBERive	Puruni_River	Lower_Mazaruni	Guyanese	East Indian	1	P. vivax
Pv_G4G705	10/2020	Male	15-54	VIII-2_Lower_Potaro/Ladsm	Mahdia	Lower_Potaro	Venezuelan	Other	1	P. vivax
Pv_G4G710	10/2020	Male	15-54	VII-1_Cuyuni	Toroparu_River	Upper_Mazaruni	Guyanese	Amerindian	1	P. vivax
Pv_G4G714	10/2020	Female	15-54	VIII-2_Lower_Potaro/Ladsm	Mahdia	Lower_Potaro	Venezuelan	Other	1	P. vivax
Pv_G4G719	10/2020	Male	15-54	I-1_Barima	Arakaka	Kaituma_and_Barima	Guyanese	Mixed	1	P. vivax
Pv_G4G725	10/2020	Male	15-54	VII-1_Cuyuni	Toroparu_River	Upper_Mazaruni	Guyanese	AFRO_Guyanese	1	P. vivax
Pv_G4G759	10/2020	Male	15-54	III-2_Bonasika/Boerasirie	Parika	Greater_GT	Other	Mixed	1	P. vivax
Pv_G4G762	10/2020	Male	15-54	VII-1_Cuyuni	Arimu_Mine	Lower_Cuyuni	Guyanese	Mixed	2	P. vivax
Pv_G4G770	10/2020	Male	15-54	I-1_Barima	Port_Kaituma	Kaituma_and_Barima	Guyanese	AFRO_Guyanese	1	P. vivax
Pv_G4G772	10/2020	Male	15-54	VII-2_Mazaruni/LBERive	Puruni_River	Lower_Mazaruni	Guyanese	East Indian	1	P. vivax
Pv_G4G775	10/2020	Male	15-54	III-1_Essequibo_Islands	Buck_Fall	West_of_GT	Venezuelan	Other	1	P. vivax
Pv_G4G781	10/2020	Male	15-54	I-1_Barima	Matthews_Ridge	Kaituma_and_Barima	Guyanese	East Indian	3	P. vivax
Pv_G4G782	10/2020	Male	15-54	VIII-2_Lower_Potaro/Ladsm	Mahdia	Lower_Potaro	Guyanese	East Indian	3	P. vivax
Pv_G4G783	10/2020	Male	<15	VIII-2_Lower_Potaro/Ladsm	Mahdia	Lower_Potaro	Guyanese	Amerindian	1	P. vivax
Pv_G4G786	10/2020	Male	15-54	VII-2_Mazaruni/LBERive	Puruni_River	Lower_Mazaruni	Guyanese	AFRO_Guyanese	1	P. vivax
Pv_G4G793	10/2020	Male	<15	VIII-2_Lower_Potaro/Ladsm	Mahdia	Lower_Potaro	Guyanese	AFRO_Guyanese	1	P. vivax
Pv_G4G803	11/2020	Male	15-54	VII-2_Mazaruni/LBERive	Puruni_River	Lower_Mazaruni	Other	Other	2	P. vivax
Pv_G4G809	11/2020	Male	15-54	VII-1_Cuyuni	Cuyuni_-_Mazaruni_Reg_or_Reg_No_7	Upper_Mazaruni	Guyanese	Mixed	1	P. vivax
Pv_G4G824	11/2020	Male	15-54	VII-1_Cuyuni	Cuyuni_River	Lower_Mazaruni	Guyanese	AFRO_Guyanese	1	P. vivax
Pv_G4G835	11/2020	Male	15-54	I-1_Barima	Port_Kaituma	Kaituma_and_Barima	Guyanese	Mixed	1	P. vivax
Pv_G4G838	11/2020	Male	15-54	VII-2_Mazaruni/LBERive	Puruni_River	Lower_Mazaruni	Brazilian	Other	1	P. vivax
Pv_G4G846	11/2020	Male	15-54	VII-2_Mazaruni/LBERive	Issano	Mid_Mazaruni_and_Issano_Rd	Guyanese	Mixed	1	P. vivax
Pv_G4G847	11/2020	Female	15-54	VII-2_Mazaruni/LBERive	Olive_Creek	Upper_Mazaruni	Guyanese	AFRO_Guyanese	1	P. vivax
Pv_G4G848	11/2020	Female	15-54	I-1_Barima	Port_Kaituma	Kaituma_and_Barima	Guyanese	Mixed	1	P. vivax
Pv_G4G862	11/2020	Male	15-54	VIII-2_Lower_Potaro/Ladsm	Mahdia	Lower_Potaro	Guyanese	East Indian	1	P. vivax
Pv_G4G872	11/2020	Male	15-54	I-1_Barima	Arakaka	Kaituma_and_Barima	Guyanese	Mixed	1	P. vivax
Pv_G4G877	11/2020	Male	15-54	VII-1_Cuyuni	Quartzstone_Landing	Lower_Cuyuni	Other	Other	2	P. vivax
Pv_G4G880	11/2020	Male	15-54	VII-2_Mazaruni/LBERive	Issano	Mid_Mazaruni_and_Issano_Rd	Guyanese	East Indian	1	P. vivax
Pv_G4G896	11/2020	Male	15-54	VII-2_Mazaruni/LBERive	Puruni_River	Lower_Mazaruni	Guyanese	AFRO_Guyanese	1	P. vivax
Pv_G4G897	11/2020	Female	15-54	VII-1_Cuyuni	Aranka_River	Upper_Cuyuni	Guyanese	AFRO_Guyanese	2	P. vivax
Pv_G4G899	11/2020	Female	<15	VIII-2_Lower_Potaro/Ladsm	Mahdia	Lower_Potaro	Guyanese	Mixed	1	P. vivax
Pv_G4G904	11/2020	Female	15-54	VIII-2_Lower_Potaro/Ladsm	Mahdia	Lower_Potaro	Guyanese	Mixed	1	P. vivax
Pv_G4G906	11/2020	Female	15-54	VIII-2_Lower_Potaro/Ladsm	Mahdia	Lower_Potaro	Guyanese	Mixed	1	P. vivax
Pv_G4G909	11/2020	Female	<15	I-1_Barima	Port_Kaituma	Kaituma_and_Barima	Guyanese	Mixed	1	P. vivax
Pv_G4G913	11/2020	Male	15-54	VIII-2_Lower_Potaro/Ladsm	Mahdia	Lower_Potaro	Guyanese	Mixed	1	P. vivax
Pv_G4G919	11/2020	Male	≥55	I-1_Barima	Port_Kaituma	Kaituma_and_Barima	Guyanese	Mixed	2	P. vivax
Pv_G4G941	11/2020	Male	15-54	VIII-2_Lower_Potaro/Ladsm	Mahdia	Lower_Potaro	Guyanese	Mixed	1	P. vivax
Pv_G4G947	11/2020	Male	15-54	VII-1_Cuyuni	Arimu_Mine	Lower_Cuyuni	Guyanese	AFRO_Guyanese	2	P. vivax
Pv_G4G951	11/2020	Male	15-54	VIII-2_Lower_Potaro/Ladsm	Blackwater_River_Reg_8	Lower_Potaro	Guyanese	Mixed	1	P. vivax
Pv_G4G961	11/2020	Female	15-54	I-2_Waini	Waini_River	North_Delta	Guyanese	Mixed	1	P. vivax
Pv_G4G963	11/2020	Male	15-54	VIII-2_Lower_Potaro/Ladsm	Mahdia	Lower_Potaro	Guyanese	East Indian	1	P. vivax
Pv_G4G964	11/2020	Male	15-54	VII-2_Mazaruni/LBERive	Issano	Mid_Mazaruni_and_Issano_Rd	Guyanese	AFRO_Guyanese	2	P. vivax
Pv_G4G965	11/2020	Male	15-54	VII-2_Mazaruni/LBERive	Puruni_River	Lower_Mazaruni	Guyanese	Mixed	1	P. vivax
Pv_G4G969	11/2020	Female	15-54	VII-2_Mazaruni/LBERive	Apaikwa	Upper_Mazaruni	Guyanese	Amerindian	2	P. vivax
Pv_G4G970	11/2020	Female	15-54	VIII-1_Ireng/Upper_Potaro	MICOBIE_VILLAGE	Lower_Potaro	Guyanese	Amerindian	1	P. vivax
Pv_G4G983	12/2020	Male	15-54	VII-1_Cuyuni	Takutu_River	Upper_Cuyuni	Venezuelan	Other	1	P. vivax
Pv_G4G984	12/2020	Male	15-54	VIII-2_Lower_Potaro/Ladsm	Mahdia	Lower_Potaro	Guyanese	AFRO_Guyanese	2	P. vivax
Pv_G4G985	12/2020	Female	15-54	VII-2_Mazaruni/LBERive	Apaikwa	Upper_Mazaruni	Guyanese	Mixed	2	P. vivax
Pv_G4G987	12/2020	Male	15-54	X-2_Torani/Bulletwood	Kwakwani	Mid_Berbice	Venezuelan	Other	2	P. vivax
Pv_G4G995	12/2020	Male	<15	I-2_Waini	Kwabanna_Amer_Vil	Central_Coast	Guyanese	Mixed	2	P. vivax
Pv_G4G196	06/2020	Male	≥55	NA	NA	NA	Guyanese	Mixed	2	P. vivax
Pv_G4G280	06/2020	Male	15-54	VII-2_Mazaruni/LBERive	Puruni_River	Lower_Mazaruni	Guyanese	Amerindian	1	P. vivax
Pv_G4G302	07/2020	Male	15-54	NA	NA	NA	Guyanese	Amerindian	2	P. vivax
Pv_G4G303	07/2020	Female	15-54	NA	NA	NA	Venezuelan	Other	1	P. vivax
Pv_G4G413	NA/NA	NA	NA	NA	NA	NA	NA	NA	1	P. vivax
Pv_G4G431	08/2020	Male	≥55	NA	NA	NA	Guyanese	Mixed	1	P. vivax
Pv_G4G081	04/2020	Male	15-54	VIII-2_Lower_Potaro/Ladsm	Mahdia	Lower_Potaro	Guyanese	Mixed	1	P. vivax
Pv_G4G221	06/2020	Female	15-54	NA	NA	NA	Guyanese	Mixed	3	P. vivax
Pv_G4G261	06/2020	Male	15-54	VII-2_Mazaruni/LBERive	Issano	Mid_Mazaruni_and_Issano_Rd	Guyanese	Mixed	1	P. vivax
Pv_G4G276	06/2020	Male	15-54	NA	NA	NA	Guyanese	Mixed	1	P. vivax
Pv_G4G054	04/2020	Male	15-54	VII-2_Mazaruni/LBERive	Puruni_River	Lower_Mazaruni	Guyanese	Mixed	2	P. vivax
Pv_G4G265	06/2020	Male	15-54	VII-2_Mazaruni/LBERive	Issano	Mid_Mazaruni_and_Issano_Rd	Guyanese	AFRO_Guyanese	1	P. vivax
Pv_G4G095	05/2020	Male	15-54	VIII-2_Lower_Potaro/Ladsm	Mahdia	Lower_Potaro	Guyanese	AFRO_Guyanese	2	P. vivax
Pv_G4G188	06/2020	Male	15-54	VII-2_Mazaruni/LBERive	Puruni_River	Lower_Mazaruni	Guyanese	AFRO_Guyanese	1	P. vivax
Pv_G4G430	08/2020	Male	15-54	NA	NA	NA	Guyanese	AFRO_Guyanese	1	P. vivax
Pv_G4G155	05/2020	Male	15-54	III-1_Essequibo_Islands	Buck_Fall	West_of_GT	Guyanese	Mixed	1	P. vivax
Pv_G4G230	06/2020	Male	15-54	NA	NA	NA	Guyanese	Mixed	1	P. vivax
Pv_G4G289	06/2020	Female	15-54	NA	NA	NA	Guyanese	Mixed	1	P. vivax
Pv_G4G020	03/2020	Male	NA	NA	NA	NA	Guyanese	East Indian	1	P. vivax
Pv_G4G379	07/2020	Male	15-54	NA	NA	NA	Venezuelan	Other	2	P. vivax
Pv_G4G184	06/2020	Male	15-54	VII-2_Mazaruni/LBERive	Issano	Mid_Mazaruni_and_Issano_Rd	Guyanese	East Indian	3	P. vivax
Pv_G4G238	06/2020	Male	15-54	NA	NA	NA	Guyanese	Mixed	2	P. vivax
Pv_G4G170	05/2020	Female	15-54	VIII-2_Lower_Potaro/Ladsm	Konawaruk	Lower_Potaro	Guyanese	AFRO_Guyanese	1	P. vivax
Pv_G4G252	06/2020	Female	15-54	VII-1_Cuyuni	Aranka_River	Upper_Cuyuni	Venezuelan	Other	1	P. vivax
Pv_G4G006	01/2020	Male	<15	VII-1_Cuyuni	Cuyuni_-_Mazaruni_Reg_or_Reg_No_7	Upper_Mazaruni	Guyanese	Mixed	1	P. vivax
Pv_G4G171	05/2020	Female	15-54	I-1_Barima	Arakaka	Kaituma_and_Barima	Guyanese	East Indian	2	P. vivax
Pv_G4G058	04/2020	Male	15-54	VII-2_Mazaruni/LBERive	Puruni_River	Lower_Mazaruni	Venezuelan	Other	1	P. vivax
Pv_G4G116	NA/NA	NA	NA	NA	NA	NA	NA	NA	1	P. vivax
Pv_G4G149	05/2020	Male	15-54	VIII-2_Lower_Potaro/Ladsm	Blackwater_River_Reg_8	Lower_Potaro	Guyanese	Amerindian	1	P. vivax
Pv_G4G219	06/2020	Male	15-54	NA	NA	NA	Venezuelan	Other	1	P. vivax
Pv_G4G329	07/2020	Male	15-54	VII-2_Mazaruni/LBERive	Puruni_River	Lower_Mazaruni	Venezuelan	Other	1	P. vivax
Pv_G4G176	05/2020	Male	15-54	NA	NA	NA	Guyanese	Amerindian	1	P. vivax
Pv_G4G038	04/2020	Female	15-54	VII-1_Cuyuni	Quartzstone_Landing	Lower_Cuyuni	Guyanese	Mixed	1	P. vivax
Pv_G4G224	06/2020	Female	15-54	VII-1_Cuyuni	Aranka_River	Upper_Cuyuni	Venezuelan	Other	1	P. vivax
Pv_G4G332	07/2020	Female	15-54	VIII-2_Lower_Potaro/Ladsm	Mahdia	Lower_Potaro	Guyanese	Amerindian	1	P. vivax
Pv_G4G251	06/2020	Male	15-54	VII-2_Mazaruni/LBERive	Blackwater_River_7	Lower_Mazaruni	Venezuelan	Other	1	P. vivax
Pv_G4G046	04/2020	Female	15-54	VIII-2_Lower_Potaro/Ladsm	Mahdia	Lower_Potaro	Guyanese	Mixed	1	P. vivax
Pv_G4G364	07/2020	Female	15-54	VII-2_Mazaruni/LBERive	Tamakay	Upper_Mazaruni	Guyanese	East Indian	1	P. vivax
Pv_G4G012	02/2020	Female	15-54	VIII-2_Lower_Potaro/Ladsm	Konawaruk	Lower_Potaro	Guyanese	Mixed	1	P. vivax
Pv_G4G234	06/2020	Male	15-54	VIII-1_Ireng/Upper_Potaro	MICOBIE_VILLAGE	Lower_Potaro	Guyanese	Mixed	1	P. vivax
Pv_G4G001	01/2020	Female	15-54	VII-2_Mazaruni/LBERive	Puruni_River	Lower_Mazaruni	Guyanese	Mixed	1	P. vivax
Pv_G4G311	07/2020	Female	15-54	VIII-2_Lower_Potaro/Ladsm	Mahdia	Lower_Potaro	Guyanese	Mixed	1	P. vivax
Pv_G4G464	08/2020	Female	15-54	I-2_Waini	Bamboo_Hill	Waini	Guyanese	Mixed	2	P. vivax
Pv_G4G421	08/2020	Female	15-54	NA	NA	NA	Guyanese	Mixed	1	P. vivax
Pv_G4G112	05/2020	Male	15-54	NA	NA	NA	Guyanese	Mixed	3	P. vivax
Pv_G4G017	03/2020	Female	15-54	I-2_Waini	Waini_Point	North_Delta	Guyanese	Mixed	1	P. vivax
Pv_G4G200	06/2020	Female	15-54	NA	NA	NA	Brazilian	Other	1	P. vivax
Pv_G4G436	08/2020	Male	15-54	VII-1_Cuyuni	Aranka_River	Upper_Cuyuni	Guyanese	Mixed	1	P. vivax
Pv_G4G363	07/2020	Male	≥55	NA	NA	NA	Guyanese	AFRO_Guyanese	1	P. vivax
Pv_G4G415	08/2020	Male	15-54	VII-2_Mazaruni/LBERive	Puruni_River	Lower_Mazaruni	Guyanese	Mixed	1	P. vivax
Pv_G4G423	08/2020	Male	15-54	I-1_Barima	Port_Kaituma	Kaituma_and_Barima	Guyanese	Mixed	1	P. vivax
Pv_G4G032	03/2020	Male	15-54	VII-2_Mazaruni/LBERive	Mazaruni_River	Lower_Essequibo	Guyanese	Amerindian	2	P. vivax
Pv_G4G298	06/2020	Male	15-54	I-2_Waini	Big_Hope_River	Waini	Guyanese	Mixed	1	P. vivax
Pv_G4G088	05/2020	Male	15-54	VIII-2_Lower_Potaro/Ladsm	Mahdia	Lower_Potaro	Guyanese	East Indian	1	P. vivax
Pv_G4G124	05/2020	Male	15-54	VII-2_Mazaruni/LBERive	Puruni_River	Lower_Mazaruni	Guyanese	East Indian	1	P. vivax
Pv_G4G158	05/2020	Female	15-54	VII-2_Mazaruni/LBERive	Puruni_River	Lower_Mazaruni	Guyanese	East Indian	1	P. vivax
Pv_G4G334	07/2020	Female	<15	VII-2_Mazaruni/LBERive	Puruni_River	Lower_Mazaruni	Guyanese	Mixed	3	P. vivax
Pv_G4G169	05/2020	Male	15-54	NA	NA	NA	Guyanese	Mixed	1	P. vivax
Pv_G4G391	07/2020	Male	15-54	IV-2_Buxton/Mahaica	Diamond_4	Greater_GT	Guyanese	Mixed	1	P. vivax
Pv_G4G086	04/2020	Male	15-54	VIII-2_Lower_Potaro/Ladsm	Mahdia	Lower_Potaro	Guyanese	Mixed	1	P. vivax
Pv_G4G340	07/2020	Male	15-54	VII-1_Cuyuni	Quartzstone_Landing	Lower_Cuyuni	Guyanese	East Indian	3	P. vivax
Pv_G4G056	04/2020	Male	15-54	VIII-2_Lower_Potaro/Ladsm	Mahdia	Lower_Potaro	Guyanese	Mixed	2	P. vivax
Pv_G4G296	06/2020	Male	15-54	NA	NA	NA	Guyanese	Mixed	1	P. vivax
Pv_G4G310	07/2020	Male	15-54	IV-1_Moblissa/La_Reconnai	Kurukururu_Newtown_(Farmlands)	Greater_GT	Guyanese	Mixed	1	P. vivax
Pv_G4G333	07/2020	Male	15-54	VII-2_Mazaruni/LBERive	Issano	Mid_Mazaruni_and_Issano_Rd	Guyanese	Mixed	1	P. vivax
Pv_G4G085	04/2020	Male	15-54	NA	NA	NA	Guyanese	AFRO_Guyanese	1	P. vivax
Pv_G4G218	06/2020	Male	15-54	NA	NA	NA	Guyanese	AFRO_Guyanese	1	P. vivax
Pv_G4G031	03/2020	Female	15-54	NA	NA	NA	Guyanese	Mixed	1	P. vivax
Pv_G4G113	05/2020	Male	15-54	NA	NA	NA	Guyanese	Amerindian	1	P. vivax
Pv_G4G285	06/2020	Male	15-54	NA	NA	NA	Guyanese	Mixed	3	P. vivax
Pv_G4G194	06/2020	Male	15-54	NA	NA	NA	Guyanese	Mixed	1	P. vivax
Pv_G4G042	04/2020	Female	15-54	NA	NA	NA	Guyanese	Mixed	2	P. vivax
Pv_G4G227	06/2020	Female	15-54	VII-2_Mazaruni/LBERive	Honey_Camp	Mid_Mazaruni_and_Issano_Rd	Guyanese	Mixed	1	P. vivax
Pv_G4G321	07/2020	Male	15-54	VII-1_Cuyuni	Toroparu_River	Upper_Mazaruni	Guyanese	AFRO_Guyanese	1	P. vivax
Pv_G4G099	05/2020	Male	15-54	VIII-2_Lower_Potaro/Ladsm	Siparuni_River	Mid_Essequibo	Guyanese	East Indian	1	P. vivax
Pv_G4G250	06/2020	Male	15-54	I-2_Waini	Bamboo_Hill	Waini	Guyanese	East Indian	1	P. vivax
Pv_G4G137	05/2020	Male	15-54	IV-1_Moblissa/La_Reconnai	Queenstown	West_of_GT	Venezuelan	Other	1	P. vivax
Pv_G4G470	08/2020	Male	15-54	NA	NA	NA	Guyanese	East Indian	1	P. vivax
Pv_G4G449	08/2020	Female	15-54	VII-1_Cuyuni	Takutu_River	Upper_Cuyuni	Guyanese	Amerindian	1	P. vivax
Pv_G4G283	06/2020	Male	15-54	VII-1_Cuyuni	Quartzstone_Landing	Lower_Cuyuni	Guyanese	Amerindian	1	P. vivax
Pv_G4G370	07/2020	Female	15-54	VII-2_Mazaruni/LBERive	Puruni_River	Lower_Mazaruni	Venezuelan	Other	2	P. vivax
Pv_G4G369	07/2020	Female	15-54	VII-1_Cuyuni	Aranka_River	Upper_Cuyuni	Venezuelan	Other	3	P. vivax
Pv_G4G390	07/2020	Male	15-54	IV-1_Moblissa/La_Reconnai	NA	NA	Guyanese	PORTUGUESE	1	P. vivax
Pv_G4G259	06/2020	Female	15-54	VII-2_Mazaruni/LBERive	Puruni_River	Lower_Mazaruni	Guyanese	Mixed	1	P. vivax
Pv_G4G378	07/2020	Male	15-54	VII-2_Mazaruni/LBERive	Puruni_River	Lower_Mazaruni	Guyanese	East Indian	2	P. vivax
Pv_G4G121	05/2020	Female	15-54	NA	NA	NA	Venezuelan	Other	2	P. vivax
Pv_G4G290	06/2020	Male	15-54	VII-2_Mazaruni/LBERive	Issano	Mid_Mazaruni_and_Issano_Rd	Guyanese	Amerindian	2	P. vivax
Pv_G4G401	08/2020	Male	15-54	NA	NA	NA	Guyanese	Mixed	2	P. vivax
Pv_G4G361	07/2020	Male	15-54	VIII-2_Lower_Potaro/Ladsm	Mahdia	Lower_Potaro	Guyanese	East Indian	2	P. vivax
Pv_G4G136	05/2020	Female	≥55	IV-1_Moblissa/La_Reconnai	Alberttown	Greater_GT	Venezuelan	Other	1	P. vivax
Pv_G4G432	08/2020	Female	15-54	VII-2_Mazaruni/LBERive	Puruni_River	Lower_Mazaruni	Venezuelan	Other	2	P. vivax
Pv_G4G059	04/2020	Female	15-54	IV-1_Moblissa/La_Reconnai	Queenstown	West_of_GT	Brazilian	Other	1	P. vivax
Pv_G4G297	06/2020	Female	15-54	VII-2_Mazaruni/LBERive	Issano	Mid_Mazaruni_and_Issano_Rd	Other	Other	2	P. vivax
Pv_G4G448	08/2020	Male	15-54	I-1_Barima	Arakaka	Kaituma_and_Barima	Guyanese	AFRO_Guyanese	1	P. vivax
Pv_G4G347	07/2020	Male	15-54	VII-1_Cuyuni	Takutu_River	Upper_Cuyuni	Guyanese	Mixed	1	P. vivax
Pv_G4G187	06/2020	Male	15-54	III-1_Essequibo_Islands	Buck_Fall	West_of_GT	Guyanese	Mixed	2	P. vivax
Pv_G4G207	06/2020	Male	15-54	VIII-2_Lower_Potaro/Ladsm	Mahdia	Lower_Potaro	Venezuelan	Other	2	P. vivax
Pv_G4G004	01/2020	Male	15-54	NA	NA	NA	Guyanese	Mixed	1	P. vivax
Pv_G4G394	07/2020	Male	15-54	I-2_Waini	Barama_River	Central_Coast	Guyanese	Mixed	1	P. vivax
Pv_G4G273	06/2020	Male	<15	NA	NA	NA	Guyanese	AFRO_Guyanese	2	P. vivax
Pv_G4G426	08/2020	Male	15-54	I-1_Barima	Baramita	Head_Waini	Guyanese	Mixed	1	P. vivax
Pv_G4G307	07/2020	Male	15-54	IV-1_Moblissa/La_Reconnai	Werk-en-Rust	Greater_GT	Venezuelan	Other	1	P. vivax
Pv_G4G277	06/2020	Female	15-54	NA	NA	NA	Guyanese	Amerindian	1	P. vivax
Pv_G4G445	08/2020	Female	15-54	VII-1_Cuyuni	OKO_RIVER	Lower_Cuyuni	Guyanese	Amerindian	1	P. vivax
Pv_G4G126	05/2020	Female	<15	NA	NA	NA	Guyanese	Mixed	1	P. vivax
Pv_G4G399	07/2020	Female	15-54	NA	NA	NA	Guyanese	Mixed	2	P. vivax
Pv_G4G425	08/2020	Female	15-54	I-2_Waini	Tassawini_Landing	Waini	Venezuelan	Other	1	P. vivax
Pv_G4G159	05/2020	Male	<15	VIII-2_Lower_Potaro/Ladsm	Mahdia	Lower_Potaro	Guyanese	East Indian	1	P. vivax
Pv_G4G236	06/2020	Female	15-54	VII-1_Cuyuni	Aranka_River	Upper_Cuyuni	Guyanese	Mixed	1	P. vivax
Pv_G4G454	NA/NA	NA	NA	NA	NA	NA	NA	NA	1	P. vivax
Pv_G4G212	06/2020	Male	15-54	VII-2_Mazaruni/LBERive	Puruni_River	Lower_Mazaruni	Guyanese	Mixed	1	P. vivax
Pv_G4G034	04/2020	Male	15-54	I-2_Waini	Barama_River	Central_Coast	Guyanese	Mixed	1	P. vivax
Pv_G4G418	08/2020	Male	15-54	VII-2_Mazaruni/LBERive	Tamakay	Upper_Mazaruni	Guyanese	Mixed	1	P. vivax
Pv_G4G304	07/2020	Male	15-54	VII-1_Cuyuni	Quartzstone_Landing	Lower_Cuyuni	Venezuelan	Other	1	P. vivax
Pv_G4G003	01/2020	Female	15-54	VII-2_Mazaruni/LBERive	Mazaruni_River	Lower_Essequibo	Guyanese	Mixed	1	P. vivax
Pv_G4G152	05/2020	Male	15-54	VII-2_Mazaruni/LBERive	Mazaruni_River	Lower_Essequibo	Guyanese	Mixed	2	P. vivax
Pv_G4G147	05/2020	Male	≥55	NA	NA	NA	Guyanese	Amerindian	1	P. vivax
Pv_G4G139	05/2020	Male	15-54	VIII-2_Lower_Potaro/Ladsm	Mahdia	Lower_Potaro	Guyanese	Mixed	1	P. vivax
Pv_G4G350	07/2020	Male	15-54	VIII-2_Lower_Potaro/Ladsm	Mahdia	Lower_Potaro	Venezuelan	Other	1	P. vivax
Pv_G4G232	06/2020	Male	15-54	NA	NA	NA	Guyanese	Amerindian	1	P. vivax
Pv_G4G460	08/2020	Male	15-54	VII-2_Mazaruni/LBERive	Omai	Mid_Essequibo	Guyanese	Mixed	1	P. vivax
Pv_G4G389	07/2020	Male	15-54	I-2_Waini	Barama_River	Central_Coast	Guyanese	Mixed	1	P. vivax
Pv_G4G301	06/2020	Female	15-54	VII-2_Mazaruni/LBERive	Puruni_River	Lower_Mazaruni	Venezuelan	Other	3	P. vivax
Pv_G4G272	06/2020	Male	15-54	VII-2_Mazaruni/LBERive	Serenamu_River	Upper_Mazaruni	Guyanese	East Indian	1	P. vivax
Pv_G4G108	05/2020	Female	15-54	I-1_Barima	Port_Kaituma	Kaituma_and_Barima	Venezuelan	Other	1	P. vivax
Pv_G4G292	06/2020	Female	15-54	NA	NA	NA	Venezuelan	Other	1	P. vivax
Pv_G4G365	07/2020	Female	15-54	VIII-2_Lower_Potaro/Ladsm	Potaro_Landing	Lower_Potaro	Venezuelan	Other	1	P. vivax
Pv_G4G254	06/2020	Female	15-54	VII-1_Cuyuni	Quartzstone_Landing	Lower_Cuyuni	Guyanese	AFRO_Guyanese	1	P. vivax
Pv_G4G291	06/2020	Female	15-54	IV-2_Buxton/Mahaica	Melanie_Damishana	Greater_GT	Guyanese	Amerindian	3	P. vivax
Pv_G4G398	07/2020	Male	15-54	NA	NA	NA	Guyanese	Amerindian	1	P. vivax
Pv_G4G385	07/2020	Female	15-54	VII-1_Cuyuni	NA	NA	Guyanese	Mixed	3	P. vivax
Pv_G4G465	08/2020	Male	15-54	VII-2_Mazaruni/LBERive	Imbaimadai	Head_Mazaruni	Guyanese	East Indian	2	P. vivax
Pv_G4G018	03/2020	Female	15-54	VII-1_Cuyuni	Arangoy_River	Upper_Cuyuni	Guyanese	Other	1	P. vivax
Pv_G4G381	07/2020	Female	<15	VIII-2_Lower_Potaro/Ladsm	Mahdia	Lower_Potaro	Guyanese	Mixed	1	P. vivax
Pv_G4G453	08/2020	Female	15-54	VII-2_Mazaruni/LBERive	Bartica_Village_District	Lower_Essequibo	Guyanese	Mixed	1	P. vivax
Pv_G4G320	07/2020	Male	<15	NA	NA	NA	Guyanese	East Indian	3	P. vivax
Pv_G4G417	08/2020	Male	<15	NA	NA	NA	Guyanese	Mixed	1	P. vivax
Pv_G4G220	06/2020	Female	≥55	III-1_Essequibo_Islands	Essequibo_River	West_of_GT	Guyanese	Mixed	1	P. vivax
Pv_G4G386	07/2020	Female	≥55	IV-1_Moblissa/La_Reconnai	NA	NA	Guyanese	Mixed	1	P. vivax
Pv_G4G009	02/2020	Female	15-54	VII-2_Mazaruni/LBERive	FALLS_TOP	NA	Guyanese	AFRO_Guyanese	1	P. vivax
Pv_G4G217	06/2020	Female	15-54	NA	NA	NA	Venezuelan	Other	1	P. vivax
Pv_G4G338	07/2020	Female	15-54	I-2_Waini	Big_Hope_River	Waini	Guyanese	Mixed	1	P. vivax
Pv_G4G144	05/2020	Male	15-54	VII-2_Mazaruni/LBERive	Issano	Mid_Mazaruni_and_Issano_Rd	Guyanese	Mixed	1	P. vivax
Pv_G4G072	04/2020	Male	15-54	VII-2_Mazaruni/LBERive	Puruni_River	Lower_Mazaruni	Guyanese	Mixed	1	P. vivax
Pv_G4G002	01/2020	Female	15-54	I-1_Barima	Matthews_Ridge	Kaituma_and_Barima	Guyanese	Mixed	1	P. vivax
Pv_G4G166	05/2020	Female	15-54	NA	NA	NA	Guyanese	Amerindian	1	P. vivax
Pv_G4G326	07/2020	Male	15-54	VII-2_Mazaruni/LBERive	Issano	Mid_Mazaruni_and_Issano_Rd	Guyanese	AFRO_Guyanese	1	P. vivax
Pv_G4G406	08/2020	Female	15-54	VII-2_Mazaruni/LBERive	Puruni_River	Lower_Mazaruni	Guyanese	Mixed	1	P. vivax
Pv_G4G153	05/2020	Male	≥55	VIII-2_Lower_Potaro/Ladsm	Potaro_Landing	Lower_Potaro	Guyanese	Mixed	1	P. vivax
Pv_G4G062	04/2020	Female	15-54	III-2_Bonasika/Boerasirie	Bonasika_River	Greater_GT	Guyanese	Mixed	2	P. vivax
Pv_G4G286	06/2020	Female	15-54	VIII-2_Lower_Potaro/Ladsm	Mahdia	Lower_Potaro	Venezuelan	Other	1	P. vivax
Pv_G4G293	06/2020	Male	15-54	VII-2_Mazaruni/LBERive	Issano	Mid_Mazaruni_and_Issano_Rd	Guyanese	AFRO_Guyanese	1	P. vivax
Pv_G4G341	07/2020	Female	15-54	VII-2_Mazaruni/LBERive	Omai	Mid_Essequibo	Guyanese	Amerindian	1	P. vivax
Pv_G4G313	07/2020	Female	15-54	IV-1_Moblissa/La_Reconnai	Soesdyke	Greater_GT	Guyanese	AFRO_Guyanese	1	P. vivax
Pv_G4G245	06/2020	Male	15-54	VII-2_Mazaruni/LBERive	Issano	Mid_Mazaruni_and_Issano_Rd	Guyanese	Mixed	1	P. vivax
Pv_G4G287	06/2020	Female	15-54	NA	NA	NA	Guyanese	Mixed	1	P. vivax
Pv_G4G300	06/2020	Male	15-54	VII-2_Mazaruni/LBERive	Puruni_River	Lower_Mazaruni	Guyanese	Mixed	1	P. vivax
Pv_G4G374	07/2020	Male	15-54	VII-2_Mazaruni/LBERive	Mazaruni_River	Lower_Essequibo	Guyanese	Amerindian	2	P. vivax
Pv_G4G204	06/2020	Female	<15	VII-2_Mazaruni/LBERive	Mazaruni_River	Lower_Essequibo	Guyanese	East Indian	1	P. vivax
Pv_G4G075	04/2020	Female	15-54	I-2_Waini	Tassawini_Landing	Waini	Guyanese	Amerindian	1	P. vivax
Pv_G4G145	05/2020	Female	15-54	VII-1_Cuyuni	Arangoy_River	Upper_Cuyuni	Guyanese	Mixed	2	P. vivax
Pv_G4G022	03/2020	Male	15-54	I-2_Waini	Barama_River	Central_Coast	Guyanese	East Indian	1	P. vivax
Pv_G4G051	04/2020	Male	15-54	VII-2_Mazaruni/LBERive	Puruni_River	Lower_Mazaruni	Guyanese	Mixed	1	P. vivax
Pv_G4G344	07/2020	Male	15-54	VII-1_Cuyuni	Aranka_River	Upper_Cuyuni	Guyanese	East Indian	1	P. vivax
Pv_G4G175	05/2020	Female	15-54	NA	NA	NA	Guyanese	AFRO_Guyanese	1	P. vivax
Pv_G4G226	06/2020	Female	15-54	III-2_Bonasika/Boerasirie	Bonasika_River	Greater_GT	Guyanese	Mixed	1	P. vivax
Pv_G4G005	01/2020	Male	15-54	NA	NA	NA	Guyanese	Amerindian	1	P. vivax
Pv_G4G178	05/2020	Male	15-54	VII-2_Mazaruni/LBERive	Mazaruni_River	Lower_Essequibo	Guyanese	Mixed	2	P. vivax
Pv_G4G397	07/2020	Female	15-54	NA	NA	NA	Guyanese	Mixed	2	P. vivax
Pv_G4G039	04/2020	Male	≥55	NA	NA	NA	Guyanese	Mixed	2	P. vivax
Pv_G4G183	06/2020	Male	≥55	VII-2_Mazaruni/LBERive	Mazaruni_River	Lower_Essequibo	Guyanese	Mixed	2	P. vivax
Pv_G4G197	06/2020	Female	15-54	VII-2_Mazaruni/LBERive	Blackwater_River_7	Lower_Mazaruni	Guyanese	Mixed	1	P. vivax
Pv_G4G395	07/2020	Male	15-54	VIII-2_Lower_Potaro/Ladsm	Mahdia	Lower_Potaro	Guyanese	Mixed	1	P. vivax
Pv_G4G203	06/2020	Male	15-54	VII-1_Cuyuni	Cuyuni_River	Lower_Mazaruni	Guyanese	Mixed	3	P. vivax
Pv_G4G231	06/2020	Male	15-54	VII-1_Cuyuni	Arimu_Mine	Lower_Cuyuni	Guyanese	Mixed	1	P. vivax
Pv_G4G319	07/2020	Male	15-54	NA	NA	NA	Guyanese	Amerindian	1	P. vivax
Pv_G4G358	07/2020	Male	15-54	VII-2_Mazaruni/LBERive	Omai	Mid_Essequibo	Guyanese	Mixed	1	P. vivax
Pv_G4G142	05/2020	Female	<15	VIII-2_Lower_Potaro/Ladsm	Mahdia	Lower_Potaro	Guyanese	East Indian	1	P. vivax
Pv_G4G260	06/2020	Male	15-54	I-1_Barima	Baramita	Head_Waini	Guyanese	AFRO_Guyanese	1	P. vivax
Pv_G4G317	07/2020	Female	15-54	NA	NA	NA	Venezuelan	Other	2	P. vivax
Pv_G4G419	08/2020	Male	15-54	NA	NA	NA	Guyanese	East Indian	1	P. vivax
Pv_G4G335	07/2020	Female	15-54	VII-2_Mazaruni/LBERive	Puruni_River	Lower_Mazaruni	Guyanese	Mixed	2	P. vivax
Pv_G4G091	05/2020	Male	15-54	VII-2_Mazaruni/LBERive	Puruni_River	Lower_Mazaruni	Guyanese	East Indian	2	P. vivax
Pv_G4G168	05/2020	Male	15-54	VII-2_Mazaruni/LBERive	Puruni_River	Lower_Mazaruni	Guyanese	East Indian	1	P. vivax
Pv_G4G367	07/2020	Male	≥55	VIII-2_Lower_Potaro/Ladsm	Blackwater_River_Reg_8	Lower_Potaro	Guyanese	Amerindian	1	P. vivax
Pv_G4G416	08/2020	Male	15-54	VII-2_Mazaruni/LBERive	Puruni_River	Lower_Mazaruni	Guyanese	Mixed	2	P. vivax
Pv_G4G441	08/2020	Male	15-54	NA	NA	NA	Guyanese	Amerindian	1	P. vivax
Pv_G4G084	04/2020	Male	15-54	NA	NA	NA	Guyanese	AFRO_Guyanese	1	P. vivax
Pv_G4G275	06/2020	Male	15-54	IX-1_Rupununi_West	Aishalton_Amer_Vil	Upper_Rupununi	Guyanese	Mixed	1	P. vivax
Pv_G4G087	04/2020	Male	15-54	VII-2_Mazaruni/LBERive	Blackwater_River_7	Lower_Mazaruni	Guyanese	AFRO_Guyanese	2	P. vivax
Pv_G4G387	07/2020	Male	15-54	VII-2_Mazaruni/LBERive	NA	NA	Guyanese	AFRO_Guyanese	2	P. vivax
Pv_G4G151	05/2020	Male	15-54	I-2_Waini	Bamboo_Hill	Waini	Guyanese	Amerindian	1	P. vivax
Pv_G4G315	07/2020	Female	15-54	III-3_Lower_West_Demerara	La_Parfaite_Harmonie	Greater_GT	Guyanese	Mixed	1	P. vivax
Pv_G4G030	03/2020	Female	15-54	III-3_Lower_West_Demerara	SAND_HILLS	Greater_GT	Guyanese	Other	2	P. vivax
Pv_G4G127	05/2020	Male	15-54	I-2_Waini	Macaw_Creek	Kaituma_and_Barima	Guyanese	AFRO_Guyanese	1	P. vivax
Pv_G4G461	08/2020	Male	15-54	NA	NA	NA	Guyanese	AFRO_Guyanese	2	P. vivax
Pv_G4G248	06/2020	Male	<15	VI-2_East_Canje/ECBerb	Berbice_River	East_of_GT	Guyanese	Mixed	1	P. vivax
Pv_G4G264	06/2020	Male	15-54	IV-1_Moblissa/La_Reconnai	Good_Hope	Greater_GT	Guyanese	Mixed	2	P. vivax
Pv_G4G349	07/2020	Male	15-54	VII-2_Mazaruni/LBERive	Puruni_River	Lower_Mazaruni	Guyanese	AFRO_Guyanese	1	P. vivax
Pv_G4G240	06/2020	Female	15-54	VIII-2_Lower_Potaro/Ladsm	Mahdia	Lower_Potaro	Guyanese	AFRO_Guyanese	1	P. vivax
Pv_G4G424	08/2020	Female	15-54	VIII-2_Lower_Potaro/Ladsm	Mahdia	Lower_Potaro	Guyanese	AFRO_Guyanese	1	P. vivax
Pv_G4G299	06/2020	Male	15-54	NA	NA	NA	Guyanese	Mixed	1	P. vivax
Pv_G4G348	07/2020	Female	15-54	NA	NA	NA	Guyanese	AFRO_Guyanese	1	P. vivax
Pv_G4G014	03/2020	Male	15-54	IV-1_Moblissa/La_Reconnai	Sophia	Greater_GT	Guyanese	Mixed	1	P. vivax
Pv_G4G106	05/2020	Male	15-54	V-1_Mahaica/Mahaicony	Mahaicony_Village	East_of_GT	Guyanese	Amerindian	1	P. vivax
Pv_G4G294	06/2020	Male	15-54	NA	NA	NA	Guyanese	Mixed	1	P. vivax
Pv_G4G377	07/2020	Male	15-54	VIII-2_Lower_Potaro/Ladsm	Blackwater_River_Reg_8	Lower_Potaro	Guyanese	East Indian	3	P. vivax
Pv_G4G208	06/2020	Male	15-54	NA	NA	NA	Guyanese	Mixed	2	P. vivax
Pv_G4G312	07/2020	Male	15-54	VII-1_Cuyuni	Arimu_Mine	Lower_Cuyuni	Guyanese	Mixed	2	P. vivax
Pv_G4G345	07/2020	Female	15-54	VII-2_Mazaruni/LBERive	Isseneru	Upper_Mazaruni	Guyanese	Mixed	1	P. vivax
Pv_G4G135	05/2020	Female	15-54	NA	NA	NA	Venezuelan	Other	2	P. vivax
Pv_G4G456	08/2020	Female	15-54	VII-1_Cuyuni	Arimu_Mine	Lower_Cuyuni	Guyanese	East Indian	1	P. vivax
Pv_G4G328	07/2020	Male	15-54	VII-2_Mazaruni/LBERive	Semang_River	Mid_Mazaruni_and_Issano_Rd	Guyanese	Amerindian	2	P. vivax
Pv_G4G233	06/2020	Male	15-54	VII-1_Cuyuni	Waiamu_River	Upper_Cuyuni	Guyanese	Mixed	1	P. vivax
Pv_G4G433	08/2020	Female	15-54	VII-2_Mazaruni/LBERive	Issano	Mid_Mazaruni_and_Issano_Rd	Guyanese	AFRO_Guyanese	1	P. vivax
Pv_G4G442	08/2020	Male	15-54	VII-1_Cuyuni	Arimu_Mine	Lower_Cuyuni	Guyanese	AFRO_Guyanese	1	P. vivax
Pv_G4G393	07/2020	Female	15-54	I-2_Waini	Big_Hope_River	Waini	Guyanese	Mixed	1	P. vivax
Pv_G4G428	08/2020	Female	15-54	NA	NA	NA	Guyanese	Amerindian	2	P. vivax
Pv_G4G228	06/2020	Male	15-54	VIII-2_Lower_Potaro/Ladsm	Potaro_River	Lower_Potaro	Guyanese	Mixed	1	P. vivax
Pv_G4G466	08/2020	Male	15-54	VII-2_Mazaruni/LBERive	Puruni_River	Lower_Mazaruni	Guyanese	East Indian	1	P. vivax
Pv_G4G355	07/2020	Male	15-54	VII-2_Mazaruni/LBERive	Puruni_River	Lower_Mazaruni	Guyanese	AFRO_Guyanese	1	P. vivax
Pv_G4G337	07/2020	Female	<15	VIII-2_Lower_Potaro/Ladsm	Mahdia	Lower_Potaro	Guyanese	Mixed	2	P. vivax
Pv_G4G021	03/2020	Male	15-54	NA	NA	NA	Guyanese	East Indian	1	P. vivax
Pv_G4G440	08/2020	Male	15-54	VII-2_Mazaruni/LBERive	Puruni_River	Lower_Mazaruni	Guyanese	East Indian	1	P. vivax
Pv_G4G420	08/2020	Male	15-54	X-2_Torani/Bulletwood	Kwakwani	Mid_Berbice	Guyanese	Mixed	1	P. vivax
Pv_G4G123	05/2020	Female	<15	NA	NA	NA	Guyanese	East Indian	1	P. vivax
Pv_G4G132	05/2020	Male	15-54	NA	NA	NA	Guyanese	Mixed	1	P. vivax
Pv_G4G165	05/2020	Male	15-54	VII-1_Cuyuni	Quartzstone_Landing	Lower_Cuyuni	Guyanese	AFRO_Guyanese	2	P. vivax
Pv_G4G322	07/2020	Male	15-54	VII-1_Cuyuni	Sardine_Hill	Lower_Cuyuni	Guyanese	Mixed	1	P. vivax
Pv_G4G400	07/2020	Male	15-54	I-2_Waini	Big_Hope_River	Waini	Guyanese	Mixed	1	P. vivax
Pv_G4G459	08/2020	Male	15-54	NA	NA	NA	Guyanese	Mixed	1	P. vivax
Pv_G4G019	03/2020	Male	15-54	I-1_Barima	Port_Kaituma	Kaituma_and_Barima	Guyanese	Mixed	1	P. vivax
Pv_G4G023	03/2020	Male	15-54	NA	NA	NA	Venezuelan	Other	1	P. vivax
Pv_G4G083	04/2020	Female	15-54	NA	NA	NA	Venezuelan	Other	1	P. vivax
Pv_G4G262	06/2020	Female	<15	VIII-2_Lower_Potaro/Ladsm	Mahdia	Lower_Potaro	Guyanese	Mixed	1	P. vivax
Pv_G4G309	07/2020	Male	15-54	VII-2_Mazaruni/LBERive	Issano	Mid_Mazaruni_and_Issano_Rd	Guyanese	Mixed	1	P. vivax
Pv_G7B238	09/2020	Male	15-54	VII-1_Cuyuni	Arimu_Mine	Lower_Cuyuni	Guyanese	Mixed	1	P. vivax
Pv_G7B239	09/2020	Male	15-54	VII-2_Mazaruni/LBERive	Kartuni_River	Lower_Mazaruni	Guyanese	Mixed	1	P. vivax
Pv_G7B260	09/2020	Male	15-54	VII-1_Cuyuni	Cuyuni_River	Lower_Mazaruni	Guyanese	Amerindian	1	P. vivax
Pv_G7B265	09/2020	Male	<15	VII-1_Cuyuni	Karau_River	Lower_Essequibo	Guyanese	Mixed	1	P. vivax
Pv_G7B276	10/2020	Female	15-54	VII-1_Cuyuni	Takutu_River	Upper_Cuyuni	Guyanese	East Indian	3	P. vivax
Pv_G7B288	10/2020	Male	15-54	VII-2_Mazaruni/LBERive	Blackwater_River_7	Lower_Mazaruni	Guyanese	Amerindian	1	P. vivax
Pv_G7B290	10/2020	Male	NA	VII-1_Cuyuni	Arimu_Fall	Lower_Cuyuni	Guyanese	Mixed	2	P. vivax
Pv_G7B302	10/2020	Male	15-54	VII-1_Cuyuni	Arimu_Mine	Lower_Cuyuni	Guyanese	Mixed	1	P. vivax
Pv_G7B310	10/2020	Male	15-54	VII-2_Mazaruni/LBERive	Puruni_River	Lower_Mazaruni	Guyanese	East Indian	1	P. vivax
Pv_G7B313	11/2020	Male	15-54	VII-1_Cuyuni	Karau_River	Lower_Essequibo	Guyanese	Mixed	2	P. vivax
Pv_G7B325	11/2020	Male	15-54	III-3_Lower_West_Demerara	Groete_Creek	Lower_Essequibo	Guyanese	Amerindian	1	P. vivax
Pv_G7B327	11/2020	Female	<15	VII-2_Mazaruni/LBERive	Blackwater_River_7	Lower_Mazaruni	Guyanese	Mixed	1	P. vivax
Pv_G7B330	11/2020	Female	15-54	VII-1_Cuyuni	Karau_River	Lower_Essequibo	Venezuelan	Mixed	1	P. vivax
Pv_G7B337	11/2020	Female	15-54	VII-1_Cuyuni	Tinamu_Fall	Lower_Cuyuni	Venezuelan	Mixed	1	P. vivax
Pv_G7B338	11/2020	Male	15-54	VII-1_Cuyuni	Waiamu_River	Upper_Cuyuni	Guyanese	Mixed	2	P. vivax
Pv_G7B354	11/2020	Female	15-54	VII-2_Mazaruni/LBERive	Puruni_River	Lower_Mazaruni	Venezuelan	Mixed	1	P. vivax
Pv_G7B355	11/2020	Male	15-54	VII-1_Cuyuni	Arimu_Mine	Lower_Cuyuni	Guyanese	East Indian	1	P. vivax
Pv_G7B365	11/2020	Female	15-54	VII-1_Cuyuni	Cuyuni_River	Lower_Mazaruni	Guyanese	Mixed	1	P. vivax
Pv_G7B374	12/2020	Male	15-54	VII-2_Mazaruni/LBERive	Tamakay	Upper_Mazaruni	Venezuelan	Mixed	1	P. vivax
Pv_G7B379	12/2020	Female	15-54	VII-2_Mazaruni/LBERive	Blackwater_River_7	Lower_Mazaruni	Guyanese	East Indian	1	P. vivax
Pv_G7B381	12/2020	Male	15-54	VII-2_Mazaruni/LBERive	Blackwater_River_7	Lower_Mazaruni	Venezuelan	Mixed	2	P. vivax
Pv_G7B389	12/2020	Female	15-54	VII-1_Cuyuni	Cuyuni_River	Lower_Mazaruni	Guyanese	Amerindian	1	P. vivax
Pv_G7B392	12/2020	Male	15-54	VII-2_Mazaruni/LBERive	Issano_Junction	Mid_Mazaruni_and_Issano_Rd	Guyanese	East Indian	1	P. vivax
Pv_G7B394	12/2020	Female	15-54	VII-1_Cuyuni	Takutu_River	Upper_Cuyuni	Guyanese	Mixed	1	P. vivax
Pv_G7B401	12/2020	Male	NA	VII-1_Cuyuni	OKO_RIVER	Lower_Cuyuni	Guyanese	Mixed	1	P. vivax
Pv_G7B404	12/2020	Female	15-54	VII-1_Cuyuni	Quartzstone_Landing	Lower_Cuyuni	Venezuelan	Mixed	1	P. vivax
Pv_G7B409	12/2020	Male	15-54	VII-1_Cuyuni	Takutu_River	Upper_Cuyuni	Guyanese	Mixed	1	P. vivax
Pv_G7B410	12/2020	Male	15-54	VII-2_Mazaruni/LBERive	Blackwater_River_7	Lower_Mazaruni	Venezuelan	Mixed	1	P. vivax
Pv_G7B413	12/2020	Female	15-54	VII-2_Mazaruni/LBERive	Puruni_River	Lower_Mazaruni	Venezuelan	Mixed	2	P. vivax
Pv_G7B414	12/2020	Male	15-54	VII-1_Cuyuni	OKO_RIVER	Lower_Cuyuni	Guyanese	Mixed	1	P. vivax
Pv_G7B423	12/2020	Male	15-54	VII-1_Cuyuni	Aurora_7	Upper_Cuyuni	Guyanese	Amerindian	1	P. vivax
Pv_G7B425	12/2020	Male	15-54	VII-2_Mazaruni/LBERive	Blackwater_River_7	Lower_Mazaruni	Guyanese	Mixed	1	P. vivax
Pv_G7B435	12/2020	Male	15-54	VII-1_Cuyuni	Tinamu_Fall	Lower_Cuyuni	Guyanese	East Indian	1	P. vivax
Pv_G7B449	01/2021	Male	15-54	VII-2_Mazaruni/LBERive	Blackwater_River_7	Lower_Mazaruni	Guyanese	Mixed	1	P. vivax
Pv_G7B465	01/2021	Male	15-54	VII-2_Mazaruni/LBERive	Towaparu	Mid_Mazaruni_and_Issano_Rd	Guyanese	Mixed	1	P. vivax
Pv_G7B478	01/2021	Male	15-54	VII-2_Mazaruni/LBERive	Blackwater_River_7	Lower_Mazaruni	Guyanese	Mixed	1	P. vivax
Pv_G7B488	01/2021	Male	15-54	VII-2_Mazaruni/LBERive	Kaburi_Falls	Lower_Mazaruni	Guyanese	East Indian	2	P. vivax
Pv_G7B500	01/2021	Male	15-54	VII-1_Cuyuni	Karau_River	Lower_Essequibo	Guyanese	Mixed	1	P. vivax
Pv_G7B505	02/2021	Male	15-54	VII-2_Mazaruni/LBERive	Mazaruni_River	Lower_Essequibo	Guyanese	Mixed	1	P. vivax
Pv_G7B518	02/2021	Male	15-54	III-3_Lower_West_Demerara	Groete_Creek	Lower_Essequibo	Guyanese	East Indian	2	P. vivax
Pv_G7B530	02/2021	Male	15-54	VII-2_Mazaruni/LBERive	Blackwater_River_7	Lower_Mazaruni	Guyanese	Mixed	1	P. vivax
Pv_G7B543	02/2021	Male	<15	VII-1_Cuyuni	Karau_River	Lower_Essequibo	Guyanese	Mixed	1	P. vivax
Pv_G7B548	02/2021	Male	15-54	VIII-2_Lower_Potaro/Ladsm	Mahdia	Lower_Potaro	Venezuelan	Mixed	1	P. vivax
Pv_G7B554	03/2021	Male	15-54	VIII-2_Lower_Potaro/Ladsm	Kuribrong_River	Lower_Potaro	Guyanese	Amerindian	1	P. vivax
Pv_G7B564	03/2021	Female	15-54	VII-2_Mazaruni/LBERive	Blackwater_River_7	Lower_Mazaruni	Guyanese	Mixed	1	P. vivax
Pv_G7B569	03/2021	Male	15-54	VII-1_Cuyuni	Arimu_Mine	Lower_Cuyuni	Guyanese	AFRO_Guyanese	3	P. vivax
Pv_G7B582	03/2021	Male	15-54	VII-1_Cuyuni	Cuyuni_River	Lower_Mazaruni	Guyanese	Mixed	1	P. vivax
Pv_G7B611	04/2021	Male	15-54	VII-1_Cuyuni	Quartzstone_Landing	Lower_Cuyuni	Guyanese	Mixed	1	P. vivax
Pv_G7B614	04/2021	Female	≥55	X-1_Right_Bank_Essequibo	Goshen	Lower_Essequibo	Guyanese	Mixed	1	P. vivax
Pv_G7B619	04/2021	Male	15-54	VII-1_Cuyuni	Quartzstone_Landing	Lower_Cuyuni	Guyanese	Mixed	1	P. vivax
Pv_G7B625	04/2021	Male	15-54	VII-1_Cuyuni	Waiamu_River	Upper_Cuyuni	Guyanese	Amerindian	1	P. vivax
Pv_G7B626	04/2021	Male	<15	VII-1_Cuyuni	Arimu_Fall	Lower_Cuyuni	Guyanese	Mixed	2	P. vivax
Pv_G7B630	04/2021	Male	15-54	VII-1_Cuyuni	Baramalli_River	Lower_Cuyuni	Guyanese	Mixed	1	P. vivax
Pv_G7B636	04/2021	Male	15-54	VII-1_Cuyuni	Karau_River	Lower_Essequibo	Guyanese	Mixed	1	P. vivax
Pv_G7B643	05/2021	Male	<15	VII-1_Cuyuni	Karau_River	Lower_Essequibo	Guyanese	Mixed	1	P. vivax
Pv_G7B654	05/2021	Female	15-54	VII-2_Mazaruni/LBERive	Issano	Mid_Mazaruni_and_Issano_Rd	Venezuelan	Mixed	1	P. vivax
Pv_G7B657	05/2021	Male	15-54	VII-2_Mazaruni/LBERive	Puruni_River	Lower_Mazaruni	Brazilian	Mixed	1	P. vivax
Pv_G7B665	05/2021	Male	15-54	VII-1_Cuyuni	Takutu_River	Upper_Cuyuni	Guyanese	Amerindian	1	P. vivax
Pv_G7B666	05/2021	Male	≥55	VII-1_Cuyuni	Cuyuni_River	Lower_Mazaruni	Guyanese	Mixed	1	P. vivax
Pv_G7B669	05/2021	Male	15-54	VII-1_Cuyuni	Cuyuni_River	Lower_Mazaruni	Guyanese	Mixed	1	P. vivax
Pv_G7B672	05/2021	Male	15-54	VII-1_Cuyuni	Cuyuni_River	Lower_Mazaruni	Guyanese	Mixed	1	P. vivax
Pv_G7B674	05/2021	Female	15-54	III-3_Lower_West_Demerara	Groete_Creek	Lower_Essequibo	Guyanese	Mixed	1	P. vivax
Pv_G7B679	06/2021	Male	15-54	VII-1_Cuyuni	Cuyuni_River	Lower_Mazaruni	Guyanese	Mixed	1	P. vivax
Pv_G7B680	06/2021	Female	15-54	VII-1_Cuyuni	Cuyuni_River	Lower_Mazaruni	Guyanese	Mixed	2	P. vivax
Pv_G7B681	06/2021	Male	15-54	VIII-2_Lower_Potaro/Ladsm	Mahdia	Lower_Potaro	Guyanese	Mixed	1	P. vivax
Pv_G7B682	06/2021	Male	15-54	VII-1_Cuyuni	Arimu_Mine	Lower_Cuyuni	Guyanese	Mixed	1	P. vivax
Pv_G7B067	05/2020	Female	15-54	VIII-2_Lower_Potaro/Ladsm	Kuribrong_River	Lower_Potaro	Venezuelan	Mixed	1	P. vivax
Pv_G7B129	06/2020	Male	15-54	VII-1_Cuyuni	Karau_River	Lower_Essequibo	Guyanese	Mixed	2	P. vivax
Pv_G7B219	08/2020	Male	15-54	VII-1_Cuyuni	Waiamu_River	Upper_Cuyuni	Guyanese	Mixed	1	P. vivax
Pv_G7B070	05/2020	Male	15-54	VII-1_Cuyuni	Karau_River	Lower_Essequibo	Guyanese	Mixed	1	P. vivax
Pv_G7B113	06/2020	Male	15-54	VII-1_Cuyuni	Quartzstone_Landing	Lower_Cuyuni	Venezuelan	Mixed	3	P. vivax
Pv_G7B133	06/2020	Female	<15	III-1_Essequibo_Islands	Saxakalli	Lower_Essequibo	Guyanese	Mixed	1	P. vivax
Pv_G7B026	05/2020	Male	15-54	VII-2_Mazaruni/LBERive	Piari_River	Lower_Mazaruni	Guyanese	Mixed	1	P. vivax
Pv_G7B102	06/2020	Male	15-54	VIII-2_Lower_Potaro/Ladsm	Kuribrong_River	Lower_Potaro	Guyanese	Mixed	1	P. vivax
Pv_G7B050	05/2020	Female	15-54	VII-1_Cuyuni	Tinamu_Fall	Lower_Cuyuni	Venezuelan	Mixed	1	P. vivax
Pv_G7B032	05/2020	Male	<15	VII-2_Mazaruni/LBERive	Puruni_River	Lower_Mazaruni	Guyanese	Amerindian	1	P. vivax
Pv_G7B103	06/2020	Male	15-54	VIII-2_Lower_Potaro/Ladsm	Kuribrong_River	Lower_Potaro	Guyanese	Mixed	1	P. vivax
Pv_G7B135	06/2020	Male	15-54	VII-2_Mazaruni/LBERive	Puruni_River	Lower_Mazaruni	Guyanese	Mixed	1	P. vivax
Pv_G7B080	05/2020	Female	<15	VII-1_Cuyuni	Karau_River	Lower_Essequibo	Venezuelan	Mixed	1	P. vivax
Pv_G7B201	08/2020	Male	15-54	VII-1_Cuyuni	Arimu_Mine	Lower_Cuyuni	Guyanese	Mixed	1	P. vivax
Pv_G7B010	05/2020	Male	15-54	VII-1_Cuyuni	OKO_RIVER	Lower_Cuyuni	Guyanese	Mixed	1	P. vivax
Pv_G7B223	08/2020	Female	15-54	VII-1_Cuyuni	Quartzstone_Landing	Lower_Cuyuni	Guyanese	Amerindian	1	P. vivax
Pv_G7B204	08/2020	Female	15-54	VII-2_Mazaruni/LBERive	Towaparu	Mid_Mazaruni_and_Issano_Rd	Guyanese	Mixed	1	P. vivax
Pv_G7B029	05/2020	Male	15-54	VII-2_Mazaruni/LBERive	Puruni_River	Lower_Mazaruni	Guyanese	Mixed	1	P. vivax
Pv_G7B177	07/2020	Male	15-54	VII-2_Mazaruni/LBERive	Kartuni_River	Lower_Mazaruni	Guyanese	Mixed	1	P. vivax
Pv_G7B058	05/2020	Male	15-54	VII-1_Cuyuni	Quartzstone_Landing	Lower_Cuyuni	Guyanese	East Indian	1	P. vivax
Pv_G7B023	05/2020	Male	15-54	VII-1_Cuyuni	Aranka_River	Upper_Cuyuni	Guyanese	East Indian	1	P. vivax
Pv_G7B152	06/2020	Male	15-54	VII-2_Mazaruni/LBERive	Semang_River	Mid_Mazaruni_and_Issano_Rd	Guyanese	Mixed	1	P. vivax
Pv_G7B175	06/2020	Male	15-54	VII-2_Mazaruni/LBERive	Towaparu	Mid_Mazaruni_and_Issano_Rd	Guyanese	Mixed	1	P. vivax
Pv_G7B118	06/2020	Male	15-54	VII-1_Cuyuni	Quartzstone_Landing	Lower_Cuyuni	Guyanese	East Indian	2	P. vivax
Pv_G7B170	06/2020	Male	15-54	VII-1_Cuyuni	Takutu_River	Upper_Cuyuni	Guyanese	AFRO_Guyanese	1	P. vivax
Pv_G7B105	06/2020	Male	15-54	VII-2_Mazaruni/LBERive	Mazaruni_River	Lower_Essequibo	Guyanese	Mixed	1	P. vivax
Pv_G7B192	07/2020	Female	15-54	VII-1_Cuyuni	Takutu_River	Upper_Cuyuni	Guyanese	Mixed	1	P. vivax
Pv_G7B206	08/2020	Male	15-54	VIII-2_Lower_Potaro/Ladsm	Kuribrong_River	Lower_Potaro	Guyanese	Mixed	2	P. vivax
Pv_G7B182	07/2020	Male	15-54	VII-2_Mazaruni/LBERive	Puruni_River	Lower_Mazaruni	Guyanese	Amerindian	2	P. vivax
Pv_G7B157	06/2020	Male	15-54	VII-1_Cuyuni	Quartzstone_Landing	Lower_Cuyuni	Guyanese	Mixed	1	P. vivax
Pv_G7B161	06/2020	Male	15-54	VII-1_Cuyuni	Arimu_Mine	Lower_Cuyuni	Guyanese	Mixed	1	P. vivax
Pv_G7B015	05/2020	Male	15-54	VII-1_Cuyuni	Quartzstone_Landing	Lower_Cuyuni	Venezuelan	Mixed	2	P. vivax
Pv_G7B141	06/2020	Male	15-54	VII-1_Cuyuni	Arimu_Mine	Lower_Cuyuni	Venezuelan	Mixed	2	P. vivax
Pv_G7B019	05/2020	Male	15-54	VII-1_Cuyuni	OKO_RIVER	Lower_Cuyuni	Guyanese	Mixed	1	P. vivax
Pv_G7B075	05/2020	Male	15-54	VII-1_Cuyuni	Arimu_Mine	Lower_Cuyuni	Venezuelan	Mixed	2	P. vivax
Pv_G7B143	06/2020	Male	15-54	VII-1_Cuyuni	Quartzstone_Landing	Lower_Cuyuni	Guyanese	Mixed	2	P. vivax
Pv_G7B110	06/2020	Male	15-54	VII-1_Cuyuni	Quartzstone_Landing	Lower_Cuyuni	Guyanese	East Indian	2	P. vivax
Pv_G7B038	05/2020	Male	15-54	VII-2_Mazaruni/LBERive	Puruni_River	Lower_Mazaruni	Other	Mixed	1	P. vivax
Pv_G7B106	06/2020	Male	15-54	VII-1_Cuyuni	Quartzstone_Landing	Lower_Cuyuni	Guyanese	Mixed	2	P. vivax
Pv_G7B045	05/2020	Female	15-54	VII-2_Mazaruni/LBERive	Puruni_River	Lower_Mazaruni	Venezuelan	Mixed	2	P. vivax
Pv_G7B153	06/2020	Female	15-54	VII-2_Mazaruni/LBERive	Puruni_River	Lower_Mazaruni	Venezuelan	Mixed	4	P. vivax
Pv_G7B093	05/2020	Male	15-54	VII-1_Cuyuni	Cuyuni_River	Lower_Mazaruni	Guyanese	Amerindian	2	P. vivax
Pv_G7B190	07/2020	Male	15-54	VII-1_Cuyuni	Cuyuni_River	Lower_Mazaruni	Venezuelan	Mixed	1	P. vivax
Pv_G7B063	05/2020	Male	15-54	VIII-2_Lower_Potaro/Ladsm	Kuribrong_River	Lower_Potaro	Guyanese	Mixed	1	P. vivax
Pv_G7B076	05/2020	Male	15-54	VII-2_Mazaruni/LBERive	Mazaruni_River	Lower_Essequibo	Guyanese	Mixed	2	P. vivax
Pv_G7B112	06/2020	Male	15-54	VII-1_Cuyuni	Arimu_Fall	Lower_Cuyuni	Guyanese	Amerindian	1	P. vivax
Pv_G7B027	05/2020	Male	15-54	VII-2_Mazaruni/LBERive	Issano_Junction	Mid_Mazaruni_and_Issano_Rd	Guyanese	Amerindian	2	P. vivax
Pv_G7B120	06/2020	Male	15-54	VII-1_Cuyuni	Arimu_Fall	Lower_Cuyuni	Guyanese	Mixed	1	P. vivax
Pv_G7B211	08/2020	Male	15-54	VII-1_Cuyuni	Arimu_Mine	Lower_Cuyuni	Guyanese	AFRO_Guyanese	1	P. vivax
Pv_G7B158	06/2020	Male	15-54	VII-1_Cuyuni	Julian_Ross_Itabu	Upper_Cuyuni	Guyanese	Mixed	1	P. vivax
Pv_G7B011	05/2020	Male	15-54	VII-1_Cuyuni	Quartzstone_Landing	Lower_Cuyuni	Venezuelan	Mixed	1	P. vivax
Pv_G7B138	06/2020	Male	15-54	VII-1_Cuyuni	Cuyuni_River	Lower_Mazaruni	Venezuelan	Mixed	1	P. vivax
Pv_G7B183	07/2020	Male	<15	VII-1_Cuyuni	Arimu_Mine	Lower_Cuyuni	Guyanese	Mixed	2	P. vivax
Pv_G7B124	06/2020	Male	15-54	VII-2_Mazaruni/LBERive	Puruni_River	Lower_Mazaruni	Guyanese	Mixed	1	P. vivax
Pv_G7B136	06/2020	Male	15-54	VII-1_Cuyuni	Quartzstone_Landing	Lower_Cuyuni	Guyanese	Mixed	1	P. vivax
Pv_G7B134	06/2020	Male	15-54	VII-1_Cuyuni	OKO_RIVER	Lower_Cuyuni	Guyanese	Mixed	1	P. vivax
Pv_G7B047	05/2020	Female	15-54	VII-1_Cuyuni	Quartzstone_Landing	Lower_Cuyuni	Guyanese	Mixed	1	P. vivax
Pv_G7B077	05/2020	Male	15-54	VII-2_Mazaruni/LBERive	Puruni_River	Lower_Mazaruni	Guyanese	Mixed	1	P. vivax
Pv_G7B209	08/2020	Male	15-54	VII-1_Cuyuni	Cuyuni_River	Lower_Mazaruni	Guyanese	Mixed	1	P. vivax
Pv_G7B033	05/2020	Female	15-54	VII-2_Mazaruni/LBERive	Puruni_River	Lower_Mazaruni	Venezuelan	Mixed	2	P. vivax
Pv_G7B009	05/2020	Male	15-54	VII-1_Cuyuni	Cuyuni_River	Lower_Mazaruni	Guyanese	East Indian	1	P. vivax
Pv_G7B060	05/2020	Male	15-54	VIII-2_Lower_Potaro/Ladsm	Kuribrong_River	Lower_Potaro	Guyanese	Mixed	1	P. vivax
Pv_G7B025	05/2020	Male	15-54	VII-1_Cuyuni	OKO_RIVER	Lower_Cuyuni	Guyanese	Mixed	1	P. vivax
Pv_G7B116	06/2020	Female	15-54	VII-2_Mazaruni/LBERive	Puruni_River	Lower_Mazaruni	Venezuelan	Mixed	1	P. vivax
Pv_G7B181	07/2020	Male	15-54	III-3_Lower_West_Demerara	Groete_Creek	Lower_Essequibo	Guyanese	Mixed	2	P. vivax
Pv_G7B104	06/2020	Male	15-54	VII-1_Cuyuni	Cuyuni_River	Lower_Mazaruni	Guyanese	Amerindian	1	P. vivax
Pv_G7B184	07/2020	Male	15-54	III-3_Lower_West_Demerara	Groete_Creek	Lower_Essequibo	Guyanese	Amerindian	2	P. vivax
Pv_G7B221	08/2020	Male	15-54	VII-1_Cuyuni	Kaikan	Cristinas_Border	Guyanese	Mixed	2	P. vivax
Pv_G7B168	06/2020	Female	15-54	VII-2_Mazaruni/LBERive	Puruni_River	Lower_Mazaruni	Guyanese	East Indian	1	P. vivax
Pv_G7B091	05/2020	Female	15-54	VII-2_Mazaruni/LBERive	Puruni_River	Lower_Mazaruni	Venezuelan	Mixed	3	P. vivax
Pv_G7B156	06/2020	Male	15-54	VII-1_Cuyuni	Quartzstone_Landing	Lower_Cuyuni	Guyanese	Mixed	1	P. vivax
Pv_G7B154	06/2020	Female	15-54	VII-2_Mazaruni/LBERive	Puruni_River	Lower_Mazaruni	Venezuelan	Mixed	2	P. vivax
Pv_G7B203	08/2020	Female	15-54	VII-2_Mazaruni/LBERive	Puruni_River	Lower_Mazaruni	Venezuelan	Mixed	1	P. vivax
Pv_G7B097	06/2020	Female	15-54	VII-1_Cuyuni	OKO_RIVER	Lower_Cuyuni	Venezuelan	Mixed	1	P. vivax
Pv_G7B090	05/2020	Female	15-54	VII-1_Cuyuni	Fish_Creek	Upper_Cuyuni	Guyanese	Mixed	1	P. vivax
Pv_G7B122	06/2020	Female	15-54	VII-2_Mazaruni/LBERive	Puruni_River	Lower_Mazaruni	Venezuelan	Mixed	2	P. vivax
Pv_G7B048	05/2020	Female	15-54	VII-1_Cuyuni	Quartzstone_Landing	Lower_Cuyuni	Venezuelan	Mixed	2	P. vivax
Pv_G7B007	05/2020	Female	≥55	VII-1_Cuyuni	Quartzstone_Landing	Lower_Cuyuni	Guyanese	Mixed	1	P. vivax
Pv_G7B196	07/2020	Female	15-54	VII-1_Cuyuni	Quartzstone_Landing	Lower_Cuyuni	Venezuelan	Mixed	1	P. vivax
Pv_G7B202	08/2020	Female	15-54	VII-1_Cuyuni	Cuyuni_River	Lower_Mazaruni	Guyanese	Amerindian	2	P. vivax
Pv_G7B220	08/2020	Female	15-54	VII-1_Cuyuni	Cuyuni_River	Lower_Mazaruni	Guyanese	Mixed	1	P. vivax
Pv_G7B214	08/2020	Male	15-54	VII-1_Cuyuni	Arimu_Fall	Lower_Cuyuni	Guyanese	Amerindian	1	P. vivax
Pv_G7B022	05/2020	Female	15-54	VIII-2_Lower_Potaro/Ladsm	Kuribrong_River	Lower_Potaro	Venezuelan	Mixed	1	P. vivax
Pv_G7B115	06/2020	Female	15-54	VII-2_Mazaruni/LBERive	Puruni_River	Lower_Mazaruni	Venezuelan	Mixed	1	P. vivax
Pv_G7B078	05/2020	Female	15-54	VII-2_Mazaruni/LBERive	Puruni_River	Lower_Mazaruni	Guyanese	Mixed	1	P. vivax
Pv_G7B119	06/2020	Male	15-54	VII-2_Mazaruni/LBERive	Puruni_River	Lower_Mazaruni	Guyanese	Mixed	1	P. vivax
Pv_G7B166	06/2020	Male	15-54	VII-2_Mazaruni/LBERive	Puruni_River	Lower_Mazaruni	Guyanese	Mixed	2	P. vivax
Pv_G7B114	06/2020	Female	15-54	VII-1_Cuyuni	Quartzstone_Landing	Lower_Cuyuni	Venezuelan	Mixed	2	P. vivax
Pv_G7B186	07/2020	Female	15-54	VII-1_Cuyuni	OKO_RIVER	Lower_Cuyuni	Guyanese	East Indian	1	P. vivax
Pv_G7B055	05/2020	Male	15-54	VII-2_Mazaruni/LBERive	Towaparu	Mid_Mazaruni_and_Issano_Rd	Guyanese	Mixed	1	P. vivax
Pv_G7B179	07/2020	Male	15-54	VII-1_Cuyuni	Cuyuni_River	Lower_Mazaruni	Guyanese	East Indian	1	P. vivax
Pv_G7B053	05/2020	Male	15-54	VIII-2_Lower_Potaro/Ladsm	Kuribrong_River	Lower_Potaro	Guyanese	Amerindian	1	P. vivax
Pv_G7B123	06/2020	Male	<15	VII-2_Mazaruni/LBERive	Puruni_River	Lower_Mazaruni	Guyanese	Mixed	1	P. vivax
Pv_G7B188	07/2020	Male	15-54	VIII-1_Ireng/Upper_Potaro	MICOBIE_VILLAGE	Lower_Potaro	Guyanese	Amerindian	1	P. vivax
Pv_G7B042	05/2020	Male	15-54	VII-1_Cuyuni	Waiamu_River	Upper_Cuyuni	Guyanese	Mixed	2	P. vivax
Pv_G7B024	05/2020	Male	15-54	VII-2_Mazaruni/LBERive	Semang_River	Mid_Mazaruni_and_Issano_Rd	Guyanese	East Indian	1	P. vivax
Pv_G7B128	06/2020	Male	15-54	VII-1_Cuyuni	Karau_River	Lower_Essequibo	Guyanese	East Indian	1	P. vivax
Pv_G7B131	06/2020	Male	15-54	VII-1_Cuyuni	Quartzstone_Landing	Lower_Cuyuni	Guyanese	East Indian	1	P. vivax
Pv_G7B200	08/2020	Male	15-54	VII-2_Mazaruni/LBERive	Semang_River	Mid_Mazaruni_and_Issano_Rd	Guyanese	East Indian	1	P. vivax
Pv_G7B013	05/2020	Male	15-54	VII-1_Cuyuni	Cuyuni_River	Lower_Mazaruni	Guyanese	Mixed	1	P. vivax
Pv_G7B031	05/2020	Male	<15	III-3_Lower_West_Demerara	Groete_Creek	Lower_Essequibo	Guyanese	Amerindian	1	P. vivax
Pv_G7B001	05/2020	Male	15-54	VII-1_Cuyuni	Karau_River	Lower_Essequibo	Guyanese	Mixed	2	P. vivax
Pv_G7B213	08/2020	Male	15-54	VII-1_Cuyuni	Cuyuni_River	Lower_Mazaruni	Guyanese	Mixed	1	P. vivax
Pv_G7B224	08/2020	Male	15-54	VII-1_Cuyuni	Aurora_7	Upper_Cuyuni	Guyanese	Mixed	1	P. vivax
Pv_G7B094	05/2020	Female	15-54	VIII-2_Lower_Potaro/Ladsm	Kuribrong_River	Lower_Potaro	Guyanese	Mixed	2	P. vivax
Pv_G7B222	08/2020	Female	15-54	VII-1_Cuyuni	Takutu_River	Upper_Cuyuni	Guyanese	East Indian	1	P. vivax
Pv_G7B087	05/2020	Male	15-54	VII-1_Cuyuni	Cuyuni_River	Lower_Mazaruni	Guyanese	Mixed	1	P. vivax
Pv_G7B046	05/2020	Female	15-54	VII-1_Cuyuni	Arimu_Fall	Lower_Cuyuni	Guyanese	Mixed	1	P. vivax
Pv_G7B036	05/2020	Male	15-54	VIII-2_Lower_Potaro/Ladsm	Kuribrong_River	Lower_Potaro	Venezuelan	Mixed	3	P. vivax
Pv_G7B006	05/2020	Male	NA	VII-2_Mazaruni/LBERive	Piari_River	Lower_Mazaruni	Guyanese	Mixed	1	P. vivax
Pv_G7B144	06/2020	Female	15-54	VII-1_Cuyuni	Tinamu_Fall	Lower_Cuyuni	Guyanese	Mixed	1	P. vivax
Pv_G7B207	08/2020	Male	15-54	VII-2_Mazaruni/LBERive	Puruni_River	Lower_Mazaruni	Guyanese	Amerindian	1	P. vivax
Pv_G7B079	05/2020	Female	≥55	VII-2_Mazaruni/LBERive	Puruni_River	Lower_Mazaruni	Guyanese	East Indian	1	P. vivax
Pv_G7B208	08/2020	Female	15-54	VII-1_Cuyuni	Karau_River	Lower_Essequibo	Guyanese	Mixed	1	P. vivax
Pv_G7B049	05/2020	Male	15-54	VII-1_Cuyuni	OKO_RIVER	Lower_Cuyuni	Guyanese	Mixed	2	P. vivax
Pv_G7B199	08/2020	Female	15-54	VII-1_Cuyuni	Karau_River	Lower_Essequibo	Guyanese	Amerindian	1	P. vivax
Pv_G7B215	08/2020	Male	15-54	VII-1_Cuyuni	Karau_River	Lower_Essequibo	Guyanese	Amerindian	2	P. vivax
Pv_G7B014	05/2020	Male	15-54	VII-1_Cuyuni	Quartzstone_Landing	Lower_Cuyuni	Guyanese	Mixed	1	P. vivax
Pv_G7B044	05/2020	Male	15-54	VIII-2_Lower_Potaro/Ladsm	Mowasi_Landing	Mid_Essequibo	Guyanese	Amerindian	1	P. vivax
Pv_G7B172	06/2020	Female	15-54	VII-2_Mazaruni/LBERive	Issano_Junction	Mid_Mazaruni_and_Issano_Rd	Guyanese	East Indian	1	P. vivax
Pv_G7B132	06/2020	Male	15-54	VII-2_Mazaruni/LBERive	Towaparu	Mid_Mazaruni_and_Issano_Rd	Guyanese	East Indian	1	P. vivax
Pv_G7B180	07/2020	Male	15-54	VII-1_Cuyuni	Cuyuni_River	Lower_Mazaruni	Guyanese	East Indian	1	P. vivax
Pv_G7B205	08/2020	Male	15-54	VII-1_Cuyuni	Karau_River	Lower_Essequibo	Guyanese	Amerindian	1	P. vivax
Pv_G7B096	06/2020	Female	15-54	VII-2_Mazaruni/LBERive	Puruni_River	Lower_Mazaruni	Venezuelan	Mixed	2	P. vivax
Pv_G7B185	07/2020	Female	15-54	VII-1_Cuyuni	Quartzstone_Landing	Lower_Cuyuni	Venezuelan	Mixed	1	P. vivax
Pv_G7B030	05/2020	Female	15-54	VII-2_Mazaruni/LBERive	Puruni_River	Lower_Mazaruni	Venezuelan	Mixed	2	P. vivax
Pv_G7B198	08/2020	Female	15-54	VII-1_Cuyuni	Tinamu_Fall	Lower_Cuyuni	Venezuelan	Mixed	1	P. vivax
Pv_G7B068	05/2020	Female	15-54	VII-1_Cuyuni	Cuyuni_River	Lower_Mazaruni	Guyanese	Mixed	2	P. vivax
Pv_G7B212	08/2020	Female	15-54	VII-1_Cuyuni	Cuyuni_River	Lower_Mazaruni	Guyanese	Mixed	1	P. vivax
Pv_G8M008	12/2020	Male	<15	VIII-2_Lower_Potaro/Ladsm	Mahdia	Lower_Potaro	Guyanese	Amerindian	1	P. vivax
Pv_G8M009	12/2020	Female	<15	VIII-2_Lower_Potaro/Ladsm	Mahdia	Lower_Potaro	Guyanese	Amerindian	1	P. vivax
Pv_G8M010	12/2020	Male	<15	VIII-2_Lower_Potaro/Ladsm	Mahdia	Lower_Potaro	Guyanese	Amerindian	1	P. vivax
Pv_G8M022	12/2020	Male	15-54	VIII-1_Ireng/Upper_Potaro	MICOBIE_VILLAGE	Lower_Potaro	Guyanese	Amerindian	1	P. vivax
Pv_G8M026	12/2020	Male	15-54	VIII-2_Lower_Potaro/Ladsm	Mahdia	Lower_Potaro	Guyanese	East Indian	1	P. vivax
Pv_G8M028	12/2020	Male	15-54	VIII-2_Lower_Potaro/Ladsm	Konawaruk	Lower_Potaro	Other	Other	1	P. vivax
Pv_G8M029	12/2020	Male	<15	VIII-2_Lower_Potaro/Ladsm	Mahdia	Lower_Potaro	Guyanese	Amerindian	1	P. vivax
Pv_G8M030	12/2020	Female	15-54	VIII-2_Lower_Potaro/Ladsm	Mahdia	Lower_Potaro	Guyanese	Mixed	1	P. vivax
Pv_G8M031	12/2020	Female	<15	VIII-2_Lower_Potaro/Ladsm	Mahdia	Lower_Potaro	Guyanese	Mixed	1	P. vivax
Pv_G8M034	12/2020	Female	15-54	VIII-2_Lower_Potaro/Ladsm	Mahdia	Lower_Potaro	Venezuelan	Other	1	P. vivax
Pv_G8M037	12/2020	Female	<15	VIII-2_Lower_Potaro/Ladsm	Mahdia	Lower_Potaro	Guyanese	Amerindian	1	P. vivax
Pv_G8M040	12/2020	Male	<15	VIII-2_Lower_Potaro/Ladsm	Mahdia	Lower_Potaro	Guyanese	Mixed	1	P. vivax
Pv_G8M041	12/2020	Male	<15	VIII-2_Lower_Potaro/Ladsm	Mahdia	Lower_Potaro	Guyanese	Mixed	1	P. vivax
Pv_G8M042	12/2020	Female	15-54	VIII-2_Lower_Potaro/Ladsm	Mahdia	Lower_Potaro	Guyanese	Amerindian	1	P. vivax
Pv_G8M047	12/2020	Female	15-54	VIII-2_Lower_Potaro/Ladsm	Mahdia	Lower_Potaro	Guyanese	Amerindian	1	P. vivax
Pv_G8M048	12/2020	Male	15-54	VIII-2_Lower_Potaro/Ladsm	Konawaruk	Lower_Potaro	Venezuelan	Other	1	P. vivax
Pv_G8M067	01/2021	Male	15-54	VIII-2_Lower_Potaro/Ladsm	Mahdia	Lower_Potaro	Guyanese	Mixed	2	P. vivax
Pv_G8M094	04/2021	Female	<15	VIII-2_Lower_Potaro/Ladsm	Mahdia	Lower_Potaro	Guyanese	Amerindian	1	P. vivax
Pv_G8M097	04/2021	Male	<15	VIII-2_Lower_Potaro/Ladsm	Mahdia	Lower_Potaro	Guyanese	Mixed	1	P. vivax
Pv_G8M117	04/2021	Female	<15	VIII-2_Lower_Potaro/Ladsm	Mahdia	Lower_Potaro	Guyanese	Amerindian	1	P. vivax
Pv_G9L025	11/2020	Male	15-54	VII-2_Mazaruni/LBERive	Puruni_River	Lower_Mazaruni	Guyanese	Amerindian	3	P. vivax
Pv_G9L027	11/2020	Female	15-54	IX-1_Rupununi_West	Marudi_Mountain	Upper_Rupununi	Guyanese	Amerindian	1	P. vivax
Pv_G9L030	12/2020	Female	NA	IX-1_Rupununi_West	Marudi_Mountain	Upper_Rupununi	Guyanese	Mixed	1	P. vivax
Pv_G9L037	02/2021	Female	15-54	IX-1_Rupununi_West	Culvert_City	Greater_Lethem	Guyanese	Amerindian	1	P. vivax
Pv_G9L041	02/2021	Female	15-54	IX-1_Rupununi_West	MOCO_MOCO_VILLAGE	Greater_Lethem	Guyanese	Amerindian	1	P. vivax
Pv_CEM520_Pv-1	02/2019	NA	NA	Bolívar_Sifontes	Mina_La_Cucharilla	Venezuela	NA	NA	1	P. vivax
Pv_CEM526_Pv-2	02/2019	NA	NA	Barinas_NA	NA	Venezuela	NA	NA	1	P. vivax
Pv_CEM541_Pv-9	02/2019	NA	NA	NA	NA	Venezuela	NA	NA	1	P. vivax
Pv_CEM563_Pv-3	02/2019	NA	NA	Sucre_Ribero	Cariaco	Venezuela	NA	NA	1	P. vivax
Pv_CEM564_Pv-4	02/2019	NA	NA	Bolívar_Heres	Ciudad_Bolívar	Venezuela	NA	NA	1	P. vivax
Pv_CEM566_Pv-5	02/2019	NA	NA	Anzoátegui_Simon_Bolívar	Barcelona	Venezuela	NA	NA	2	P. vivax
Pv_CEM567_Pv-6	02/2019	NA	NA	Sucre_Cajigal	Yaguaraparo	Venezuela	NA	NA	1	P. vivax
Pv_CEM590_Pv-8	02/2019	NA	NA	Sucre_Benítez	El_Pilar	Venezuela	NA	NA	1	P. vivax
Pv_CEM606_Pv-PM-11	02/2019	NA	NA	Sucre_Cajigal	Yaguaraparo	Venezuela	NA	NA	1	P. vivax
Pv_CEM608_Pv-12	02/2019	NA	NA	Bolívar_Gran_Sabana	Santa_Elena_de_Uairén	Venezuela	NA	NA	1	P. vivax
Pv_CEM615_Pv-14	02/2019	NA	NA	Bolívar_Piar	El_Manteco	Venezuela	NA	NA	1	P. vivax
Pv_CEM628_Pv16	02/2019	NA	NA	Sucre_Cajigal	Yaguaraparo	Venezuela	NA	NA	1	P. vivax
Pv_CEM636_Pv-20	02/2019	NA	NA	Bolívar_Piar	El_Manteco	Venezuela	NA	NA	1	P. vivax
Pv_CEM639_Pf--Pv-Pm-18_PvSWGA	02/2019	NA	NA	Bolívar_Sucre	Via_Guarataro	Venezuela	NA	NA	1	P. vivax
Pv_CEM647_Pv22	02/2019	NA	NA	Bolívar_Sifontes	Mina_La_Leona	Venezuela	NA	NA	2	P. vivax
Pv_CEM652_Pv-23	02/2019	NA	NA	Sucre_Arismendi	Rio_Caribe	Venezuela	NA	NA	2	P. vivax
